# Causes and consequences of major depressive disorder: An encompassing Mendelian randomization study

**DOI:** 10.1101/2024.05.21.24307678

**Authors:** Joëlle A. Pasman, Jacob Bergstedt, Arvid Harder, Tong Gong, Ying Xiong, Sara Hägg, Fang Fang, Jorien L. Treur, Karmel W. Choi, Patrick F. Sullivan, Yi Lu

## Abstract

**Background:** Major depressive disorder (MDD) is a prevalent and debilitating disorder that has been associated with a range of risk factors and outcomes. Causal pathways between MDD and other traits can be studied using genetic variants as instrumental variables.

**Methods:** A literature review was conducted to identify 201 MDD-associated traits. For 115 traits, there were well-powered genome-wide association study (GWAS) results available that could be used to assess the genetic correlation with MDD. Of these, there were 89 meeting criteria for investigating causal associations in both directions using two-sample Mendelian randomization (TSMR). Of the traits that were not captured by GWAS, 43 could be included as outcomes of MDD using one-sample MR (OSMR). A range of methods and sensitivity tests was applied to gauge robustness of results, together with statistical power analyses to aid interpretation.

**Outcomes:** Moderate to strong genetic overlap was found between MDD and most traits. Support for causal effects of MDD liability were found for circadian, cognitive, diet, medical disease, endocrine, functional, inflammatory, metabolic, mortality, physical activity, reproduction, risk behavior, social, socioeconomic, and suicide outcomes. Most associations were bidirectional, although there was less evidence for diet, disease, and endocrine traits causing MDD risk. Results were robust across sensitivity analyses.

**Interpretation:** This study provides a systematic overview of traits putatively causally related to MDD, confirming previous findings as well as identifying new associations. Our results highlight the importance of MDD as a risk factor cross-cutting across medical, functional, and psychosocial domains and emphasize the need for concerted efforts at reducing this highly prevalent disorder.

## Supplementary tables for "Causes and consequences of major depressive disorder: An encompassing Mendelian randomization study"

### Sheet: S1.Literature
Table S1. Literature review of traits associated with MDD (manually categorised), framed as exposure or outcome, with effect size (if reported). To the right corresponding GWAS sources are listed.
PMID	Trait	Parent trait	Captured in GWAS	MDD as exposure or outcome	Type effect size	Reported effect size	GWAS trait	GWAS PMID
28838903	Hiv Infection	Disease: infectious	1	outcome	NA	NA	Hiv Infection	20041166
25772898	Multiple Sclerosis	Disease: neurological	1	outcome	RR	3	Multiple Sclerosis	21833088
27629598	Psychomotor Performance	Cognition	1	exposure	NA	NA	Psychomotor Performance	22054870
22128768	Celiac Disease	Disease: gastrointestinal	1	outcome	Cohen	0.1	Celiac Disease	22057235
32348643	Pancreatic Cancer	Disease: cancer	1	both	NA	NA	Pancreatic Cancer	22523087
27629598	Cytokine	Protein: inflammation	1	both	NA	NA	Cytokine	22610502
29886003	Psoriasis	Disease: psoriasis	1	outcome	OR	1.64	Psoriasis	23143594
28786792	Mycobacterium Infection	Disease: infectious	1	outcome	RR	2.63	Mycobacterium Infection	25642632
24996130	Systemic Lupus Erythematosus	Disease: muscoloskeletal	1	outcome	HR	1.17	Systemic Lupus Erythematosus	26502338
26773921	Parental Longevity	Mortality	1	exposure	OR	2.09	Parental Longevity	27015805
22717127	Birth Weight	Birth weight	1	outcome	OR	1.15	Birth Weight	27680694
28949960	Age First Birth	Reproduction	1	outcome	prevalence	0.006	Age First Birth	27798627
17401034	Social Deprivation	Socioeconomic status	1	outcome	OR	1.11	Social Deprivation	27818178
28912008	Dietary inflammation index	Diet	0	NA	NA	NA	NA	NA
34860728	Self-Reported Health	Disease	1	both	NA	NA	Self-Reported Health	27864402
33343240	Il2 Levels	Protein: inflammation	1	both	NA	NA	Il2 Levels	27989323
27629598	Tnf	Protein: inflammation	1	both	NA	NA	Tnf	27989323
29886004	Calcium intake	Diet: calcium	0	NA	NA	NA	NA	NA
32348643	Crohn'S Disease	Disease: gastrointestinal	1	exposure	HR	1.4	Crohn'S Disease	28067908
19161177	Inflammatory Bowel Disease	Disease: gastrointestinal	1	both	NA	NA	Inflammatory Bowel Disease	28067908
25663206	Ulcerative Colitis	Disease: gastrointestinal	1	exposure	OR	2.055	Ulcerative Colitis	28067908
29232566	Iron intake	Diet: iron	0	NA	NA	NA	NA	NA
29886003	Omega-3 intake	Diet: omega-3	0	NA	NA	NA	NA	NA
12093945	Lymphoma	Disease: cancer	1	outcome	NA	NA	Lymphoma	28112199
11879160	Nicotine Dependence	Substance use: smoking	1	exposure	OR	2.1	Nicotine Dependence	28440896
33937941	Diverticulitis	Disease: gastrointestinal	1	outcome	HR	1.34	Diverticulitis	28585551
26446894	RMSDD	Physical activity	1	both	r	-0.16	Rmsdd	28613276
29886003	25-Hydroxyvitamin D Level	Diet: vitamine D	1	outcome	OR	1.31	25-Hydroxyvitamin D Level	28757204
29552990	Susceptibility To Rubella	Disease: infectious	1	outcome	NA	0.605	Susceptibility To Rubella	28928442
36515938	Parental Lifespan	Mortality	1	exposure	NA	NA	Parental Lifespan	29227965
17707257	Offspring Birth Weight	Reproduction	1	outcome	NA	NA	Offspring Birth Weight	29309628
33799036	Amyotrophic Lateral Sclerosis	Disease: neurological	1	outcome	NA	NA	Amyotrophic Lateral Sclerosis	29566793
19161177	Irritable Bowel Disease	Disease: gastrointestinal	1	both	NA	NA	Irritable Bowel Disease	29626450
26600410	Health-Related Qol	Health: subjective	1	exposure	NA	NA	Health-Related Qol	29855537
36250518	Atrial Fibrillation	Disease: CVD	1	exposure	NA	NA	Atrial Fibrillation	29892015
30480317	Loneliness	Social: partner	1	outcome	NA	NA	Loneliness	29970889
11315232	Mother's educational attainment	Socioeconomic status	1	outcome	OR	2.855	Mother's EA	29987013
34254060	Allergic Rhinitis	Disease: ear-nose-throat	1	outcome	OR	1.4	Allergic Rhinitis	30013184
24996130	Diastolic Blood Pressure	Disease: CVD	1	both	HR	1.33	Diastolic Blood Pressure	30224653
29886003	BMI	Metabolic: BMI	1	outcome	OR	1.41	BMI	30239722
29886003	Folate Measurement	Disease: dietary deficit	1	outcome	OR	1.21	Folate Measurement	30339177
30480317	Alcohol Dependence	Substance use: alcohol	1	both	RR	3	Alcohol Dependence	30482948
16259539	Sleep Duration	Circadian	1	both	NA	NA	Sleep Duration	30531941
23415826	Sedentary Behavior	Physical activity	1	outcome	NA	NA	Sedentary Behavior	30531941
31974072	Generalized Epilepsy	Disease: neurological	1	exposure	NA	NA	Generalized Epilepsy	30531953
26271451	Meta Autoimmune Disease	Disease: autoimmune	1	exposure	IRR	1.22	Meta Autoimmune Disease	30572963
29886003	Erectile Dysfunction	Sexual disorders	1	outcome	OR	2.71	Erectile Dysfunction	30583798
12893098	Risky Behaviours	Health behavior	1	exposure	NA	NA	Risky Behaviours	30643258
28463712	Chronotype	Circadian	1	both	Cohen	0.2	Chronotype	30696823
33743882	Disease-free survival	Disease	1	exposure	R2	0.24	Healthspan	30729179
29886003	Insomnia	Circadian	1	outcome	OR	2.6	Insomnia	30804565
28175262	Multisite Chronic Pain	Disease: muscoloskeletal	1	both	RR	6	Multisite Chronic Pain	31194737
24168753	Cognitive Impairment	Cognition	1	exposure	Cohen	0.495	Cognitive Impairment	31201950
34421672	Amennorhea, Dysmennorhea	Disease: obstretics/ gynaecology	1	outcome	RR	1.72	Amennorhea, Dysmennorhea	31371054
31955278	Job Involves Night Shifts	Circadian	1	outcome	NA	NA	Job Involves Night Shifts	31427789
29886003	Variation In Diet	Diet	1	outcome	RR	0.76	Variation In Diet	31427789
27629598	Number Of Self-Reported Illnesses	Disease	1	exposure	RR	1.6	Number Of Self-Reported Illnesses	31427789
28641155	Adenocarcinoma	Disease: cancer	1	both	OR	1.3	Adenocarcinoma	31427789
34706453	Malignant Neoplasm Of Breast	Disease: cancer	1	both	NA	NA	Malignant Neoplasm Of Breast	31427789
36250518	Malignant Neoplasms Of Skin	Disease: cancer	1	exposure	HR	1.1	Malignant Neoplasms Of Skin	31427789
31974072	Migraine	Disease: neurological	1	outcome	NA	NA	Migraine	31427789
16950996	Asthma	Disease: respiratory	1	exposure	OR	2.59	Asthma	31427789
36058357	Age At Menarche	Endocrine	1	outcome	Cohen	0.26	Age At Menarche	31427789
33715045	Social transfer payment	Functional: employment	1	exposure	NA	NA	Unable To Work	31427789
26458894	Job loss	Functional: employment	1	outcome	RRR	2.505	Unable To Work	31427789
33104205	Unable To Work	Functional: employment	1	exposure	RR	2.02	Unable To Work	31427789
25462417	Medication And Treatment Use	Health care use	1	exposure	NA	NA	Medication And Treatment Use	31427789
12470316	Happiness With Health	Health: subjective	1	outcome	NA	NA	Happiness With Health	31427789
21820466	Physical Activity (Device Measured)	Physical activity	1	outcome	OR	0.46	Physical Activity (Device Measured)	31427789
17895237	Number Of Children	Reproduction	1	exposure	OR	0.66	Number Of Children	31427789
29886003	Infectious disease	Disease: infectious	0	NA	NA	NA	NA	NA
30577941	Number Of Pregnancy Terminations	Reproduction	1	exposure	OR	1.38	Number Of Pregnancy Terminations	31427789
34886815	Number Of Still Births	Reproduction	1	outcome	NA	NA	Number Of Still Births	31427789
9707383	Maternal Smoking	Substance use: smoking	1	outcome	NA	NA	Maternal Smoking	31427789
22694991	Partner violence	Trauma/ stress: adult	1	exposure	RR	3	Illness, Injury, Assault	31427789
23408506	Physical injury	Trauma/ stress: adult	1	outcome	NA	NA	Illness, Injury, Assault	31427789
34672991	Childhood adversity	Trauma/ stress: childhood	1	outcome	OR	3.6125	Illness, Injury, Assault	31427789
24270310	Methamphetamine Dependence	Substance use	1	outcome	NA	NA	Methamphetamine Dependence	31462767
29886003	Preterm Birth	Birth weight	1	outcome	OR	1.08	Preterm Birth	31477735
25892882	Gastroesophageal Reflux Disease	Disease: gastrointestinal	1	outcome	NA	NA	Gastroesophageal Reflux Disease	31527586
29886003	Metabolic Syndrome	Metabolic	1	outcome	OR	1.45	Metabolic Syndrome	31589552
32891927	Attention	Cognition	1	exposure	Cohen	0.59	Attention	31596458
30480317	Household Income	Socioeconomic status	1	outcome	NA	NA	Household Income	31844048
24996130	Heart Failure	Disease: CVD	1	outcome	OR	1.39	Heart Failure	31919418
30786242	Estradiol	Endocrine	1	both	NA	NA	Estradiol	32042192
19625884	Total Testosterone Levels	Endocrine	1	outcome	NA	NA	Total Testosterone Levels	32042192
27629598	Childhood Maltreatment	Trauma/ stress: childhood	1	exposure	NA	NA	Childhood Maltreatment	32066696
25981310	Opioid Dependence	Substance use	1	exposure	OR	2.18	Opioid Dependence	32099098
24274962	Precocious Puberty (Males)	Endocrine	1	outcome	RR	1.3	Precocious Puberty (Males)	32210231
27028090	Lymphocytic Leukemia	Disease: cancer	1	outcome	NA	NA	Lymphocytic Leukemia	32887889
34860728	Suicide Death	Suicide	1	exposure	HR	15	Suicide Death	32998551
29886003	Head Injury	Disease: neurological	1	outcome	OR	3.41	Head Injury	33017352
29886003	Cannabis Dependence	Substance use	1	both	OR	1.43	Cannabis Dependence	33096046
11879160	Academic underachievement	Education	0	NA	NA	NA	NA	NA
19801582	Chronic Obstructive Pulmonary Disease In Smokers	Disease: respiratory	1	both	IRR	1.72	Chronic Obstructive Pulmonary Disease In Smokers	33106845
34796744	High school drop-out	Education	0	NA	NA	NA	NA	NA
29886003	Anti-Varicella Zoster Virus Igg Seropositivity	Disease: infectious	1	outcome	OR	2.1	Anti-Varicella Zoster Virus Igg Seropositivity	33204752
29886003	Epstein Barr Virus Seropositivity	Disease: infectious	1	both	OR	1.98	Epstein Barr Virus Seropositivity	33204752
32348643	Endocrine conditions	Endocrine	0	NA	NA	NA	NA	NA
29886003	Herpes Simplex Virus Seropositivity	Disease: infectious	1	outcome	OR	1.98	Herpes Simplex Virus Seropositivity	33204752
29886003	Toxoplasma Gondii Seropositivity	Disease: infectious	1	outcome	OR	0.38	Toxoplasma Gondii Seropositivity	33204752
29886003	Magnesium Levels	Disease: dietary deficit	1	outcome	RR	1.34	Magnesium Levels	33441150
28165367	Total Cholesterol Levels	Metabolic: cholesterol	1	both	NA	NA	Total Cholesterol Levels	33462484
33343240	Il6 Levels	Protein: inflammation	1	both	NA	NA	Il6 Levels	33517400
28838903	Staphylococcus Aureus Infection	Disease: infectious	1	outcome	NA	NA	Staphylococcus Aureus Infection	33662382
25989342	Low Back Pain	Disease: muscoloskeletal	1	outcome	OR	1.64	Low Back Pain	33729212
30909841	Tinnitus	Disease: ear-nose-throat	1	outcome	NA	NA	Tinnitus	33742053
34826393	School absence	Functional	0	NA	NA	NA	NA	NA
19007996	Social adaptation	Functional	0	NA	NA	NA	NA	NA
34860728	Income	Functional: employment	0	NA	NA	NA	NA	NA
29886003	Job security	Functional: employment	0	NA	NA	NA	NA	NA
25462417	Sickness absence	Functional: employment	0	NA	NA	NA	NA	NA
23647647	Clostridium Difficile Infection	Disease: infectious	1	exposure	OR	1.4	Clostridium Difficile Infection	33841421
11879160	Alcohol Abuse	Substance use: alcohol	1	exposure	OR	1.5	Alcohol Abuse	33985350
35134841	Parkinson Disease	Disease: neurological	1	exposure	HR	1.8	Parkinson Disease	34064523
29886003	Type I Diabetes	Metabolic: diabetes	1	outcome	RR	1.25	Type I Diabetes	34127860
25462417	Hospitalizations	Health care use	0	NA	NA	NA	NA	NA
29886003	Cytomegalovirus Infection	Disease: infectious	1	both	OR	1.98	Cytomegalovirus Infection	34269803
23770320	Age At Menopause	Reproduction	1	outcome	OR	3.11	Age At Menopause	34349265
30169168	Antisocial Behavior	Antisocial	1	outcome	NA	NA	Externalizing	34446935
35134841	Alzheimer'S Disease	Disease: neurological	1	both	HR	1.6	Alzheimer's Disease	34493870
29094073	Chronic Sinusitis	Disease: ear-nose-throat	1	both	OR	1.35	Chronic Sinusitis	34594039
10568627	Seasonal Allergic Rhinitis	Disease: ear-nose-throat	1	outcome	OR	1.58	Seasonal Allergic Rhinitis	34594039
31945502	Anemia	Disease: hematological	1	outcome	OR	1.53	Anemia	34594039
15774953	Hepatitis B	Disease: infectious	1	outcome	NA	NA	Hepatitis B	34594039
17956625	Hepatitis C	Disease: infectious	1	outcome	OR	3.3	Hepatitis C	34594039
36064836	Hyperthyroidism	Endocrine	1	outcome	OR	1.67	Hyperthyroidism	34594039
35134841	Peripheral Artery Disease	Disease: CVD	1	both	HR	1.4	Peripheral Artery Disease	34601942
34706453	Accident-related death	Mortality	0	NA	NA	NA	NA	NA
26773921	Alcohol-related death	Mortality	0	NA	NA	NA	NA	NA
13680463	Family Relationship Score	Cognition	1	exposure	NA	NA	Family Relationship Score	34737426
29886003	Coffee Consumption	Diet: coffee	1	outcome	RR	0.71	Coffee Consumption	34737426
29886003	Fish Consumption	Diet: fish	1	outcome	RR	0.83	Fish Consumption	34737426
29886003	Fruit Consumption	Diet: fruit	1	outcome	RR	0.85	Fruit Consumption	34737426
29886003	Tea Consumption	Diet: tea	1	outcome	OR	0.68	Tea Consumption	34737426
29886003	Vegetable Consumption	Diet: vegetable	1	outcome	RR	0.87	Vegetable Consumption	34737426
29886003	Zinc Supplements	Diet: zinc	1	outcome	RR	0.65	Zinc Supplements	34737426
23486521	Kidney Failure	Disease: renal	1	outcome	NA	NA	Kidney Failure	34737426
32348643	Adrenocortical Insufficiency	Endocrine	1	both	NA	NA	Adrenocortical Insufficiency	34737426
17401034	Partner In Household	Social: partner	1	outcome	OR	0.6	Partner In Household	34737426
30169168	Separation/ Divorce	Social: partner	1	outcome	NA	NA	Separation/ Divorce	34737426
17401034	Financial Difficulties	Socioeconomic status	1	outcome	beta	0.3	Financial Difficulties	34737426
36250518	Been In Serious Accident	Trauma/ stress: adult	1	outcome	HR	1.63	Been In Serious Accident	34737426
7755111	Death Of Related	Trauma/ stress: adult	1	outcome	OR	1.6	Death Of Related	34737426
26446894	Oxygen Uptake	Physical activity	1	both	r	-0.16	Oxygen Uptake	34753499
28838903	Eczema	Disease: dermatological	1	outcome	OR	4.65	Eczema	34785669
29886003	Polycystic Ovary Syndrome	Disease	1	outcome	OR	4.3	Polycystic Ovary Syndrome	34791234
34796744	Suicidal Behavior	Suicide	1	exposure	HR	3.5	Suicidal Behavior	34861974
11879160	Suicide Attempt	Suicide	1	exposure	OR	2.9	Suicidal Behavior	34861974
28165367	High Density Lipoprotein	Metabolic: cholesterol	1	both	NA	NA	High Density Lipoprotein	34887591
28175262	Sickness absence during pregnancy	Reproduction	0	NA	NA	NA	NA	NA
28165367	Low Density Lipoprotein	Metabolic: cholesterol	1	both	NA	NA	Low Density Lipoprotein	34887591
17401034	Civic participation	Social	0	NA	NA	NA	NA	NA
28165367	Triglycerides	Metabolic: triglycerides	1	both	NA	NA	Triglycerides	34887591
33537324	Liver Disease	Disease: gastrointestinal	1	outcome	OR	1.43	Liver Disease	35047847
26818194	Relationship quality	Social: partner	0	NA	NA	NA	NA	NA
29886003	Caffeine Intake	Diet: caffeine	1	both	RR	1.35	Caffeine Intake	35050183
28122650	Management Demands	Socioeconomic status	1	outcome	HR	1.43	Management Demands	35286190
26360447	Infant Mortality Rate In Birth Year And County	Socioeconomic status	1	outcome	NA	NA	Infant Mortality Rate In Birth Year And County	35290122
28175262	Educational Attainment	Education	1	both	NA	NA	Educational Attainment	35361970
19188531	Crp Levels	Protein: inflammation	1	both	Cohen	0.15	Crp Levels	35459240
29886003	Statins Response	Disease: CVD	1	outcome	OR	0.68	Statins Response	35543701
29886003	Neighborhood socioeconomic status	Socioeconomic status	0	NA	NA	NA	NA	NA
32345393	Parental income	Socioeconomic status	0	NA	NA	NA	NA	NA
29886003	Type Ii Diabetes	Metabolic: diabetes	1	outcome	RR	1.25	Type Ii Diabetes	35551307
29886003	Healthy Food Intake	Diet	1	both	RR	0.76	Healthy Food Intake	35653391
20333505	Pelvic Organ Prolapse	Disease: obstretics/ gynaecology	1	outcome	RR	5	Pelvic Organ Prolapse	35739095
32348643	Coronary Artery Disease	Disease: CVD	1	exposure	HR	1.5	Coronary Artery Disease	35915156
34619491	Severe Covid	Disease: infectious	1	outcome	NA	NA	Severe Covid	35922517
24168753	Verbal Learning, Verbal Short Term Memory	Cognition	1	exposure	Cohen	0.455	Verbal Learning, Verbal Short Term Memory	35974141
28100073	Hiv Susceptibility	Disease: autoimmune	1	outcome	RR	2	Hiv Susceptibility	36034232
23415826	Exercise (Self Report)	Physical activity	1	outcome	Cohen	0.37	Exercise (Self Report)	36071172
34524390	Hypothyroidism	Endocrine	1	outcome	OR	1.3	Hypothyroidism	36093044
22642228	Executive Function	Cognition	1	exposure	Cohen	0.645	Executive Function	36150907
35085232	Stroke	Disease: CVD	1	both	NA	NA	Stroke	36180795
33268766	Chagas Parasite	Disease: infectious	1	outcome	NA	NA	Chagas Parasite	36215317
34012724	Years Ovulating	Endocrine	1	exposure	NA	NA	Years Ovulating	36320039
27680324	Years Taking Contraceptive Pill	Endocrine	1	exposure	RR	1.2	Years Taking Contraceptive Pill	36320039
11879160	Age Last Birth	Reproduction	1	outcome	OR	3.7	Age Last Birth	36320039
16908510	Rheumatoid Arthritis	Disease: muscoloskeletal	1	outcome	RR	2.5	Rheumatoid Arthritis	36333501
34672991	Academic stress	Trauma/ stress: adult	0	NA	NA	NA	NA	NA
30169168	Drinks Per Week	Substance use: alcohol	1	outcome	NA	NA	Drinks Per Week	36477530
29886003	Bereavement	Trauma/ stress: adult	0	NA	NA	NA	NA	NA
29886003	Age At Smoking Initiation	Substance use: smoking	1	outcome	OR	1.68	Age At Smoking Initiation	36477530
29886003	Life events	Trauma/ stress: adult	0	NA	NA	NA	NA	NA
27629598	Loss of employment	Trauma/ stress: adult	0	NA	NA	NA	NA	NA
29886003	Cigarettes Per Day	Substance use: smoking	1	outcome	OR	1.68	Cigarettes Per Day	36477530
29886003	Smoking Cessation	Substance use: smoking	1	outcome	OR	1.68	Smoking Cessation	36477530
26818194	Relationship conflict	Trauma/ stress: adult	0	NA	NA	NA	NA	NA
27629598	Separation	Trauma/ stress: adult	0	NA	NA	NA	NA	NA
26818194	Single parenthood	Trauma/ stress: adult	0	NA	NA	NA	NA	NA
29886003	Terrorism	Trauma/ stress: adult	0	NA	NA	NA	NA	NA
26818194	Unintended pregnancy	Trauma/ stress: adult	0	NA	NA	NA	NA	NA
27629598	Violence	Trauma/ stress: adult	0	NA	NA	NA	NA	NA
29886003	Smoking Initiation	Substance use: smoking	1	outcome	OR	1.68	Smoking Initiation	36477530
33104205	Long Illness Or Disability	Functional	0	exposure	HR	2.03	Long Illness Or Disability	NA
32002927	Early life stress	Trauma/ stress: childhood	0	outcome	NA	NA	Na	NA
29886003	Emotional abuse in childhood	Trauma/ stress: childhood	0	NA	NA	NA	NA	NA
29886003	Neglect in childhood	Trauma/ stress: childhood	0	NA	NA	NA	NA	NA
29886003	Physical abuse in childhood	Trauma/ stress: childhood	0	NA	NA	NA	NA	NA
29886003	Sexual abuse in childhood	Trauma/ stress: childhood	0	NA	NA	NA	NA	NA

### Sheet: S2.TraitSel
Table S2. GWAS trait selection for LDSC and MR analyses, based on accessibility, sample size, SNP-heritability (h2, derived using LD-score regression), and the number of genome-wide significant SNPs reported in the GWAS publication. For binary traits, the liability-converted SNP-heritability was used; for continuous traits the liability-converted heritability column (liability_h2) has the same value as the non-converted heritability (scale_h2)
GWAS trait	Abbreviation	GWAS PMID	Category	Accessible	Adequate N	Adequate h2	Adequate hits	Reported hits	N	N_CAS	N_CON	Ancestry	liability_h2	liability_SE	scale_h2	scale_SE
Birth weight	birthweight	31097437	Birth weight	0	NA	NA	NA	NA	NA	NA	NA	NA	NA	NA	NA	NA
Preterm birth	gestationduration	31477735	Birth weight	1	1	1	0	4	84689	NA	NA	EUR	0.0742	0.0082	0.0742	0.0082
Chronotype	chronotype	30696823	Circadian	1	1	1	1	440	449734	NA	NA	EUR	0.1108	0.0038	0.1108	0.0038
Insomnia	insomnia	30804565	Circadian	1	1	1	1	364	386988	109548	277440	EUR	0.046	0.0021	0.046	0.0021
Job involves night shifts	nightshifts	31427789a	Circadian	1	1	0	0	3	220546	NA	NA	EUR	0.0241	0.0028	0.0241	0.0028
Sleep duration	sleepduration	30531941	Circadian	1	1	1	1	27	91105	NA	NA	EUR	0.1321	0.0075	0.1321	0.0075
Attention	attention	31596458	Cognition	0	NA	NA	NA	NA	NA	NA	NA	NA	NA	NA	NA	NA
Cognitive impairment	cogimpair	31201950	Cognition	0	NA	NA	NA	NA	NA	NA	NA	NA	NA	NA	NA	NA
Educational attainment	education	35361970	Cognition	1	1	1	1	3952	3037504	NA	NA	EUR	0.1565	0.0042	0.1565	0.0042
Executive function	executivefun	36150907	Cognition	1	1	1	1	129	427037	NA	NA	EUR	0.093	0.0042	0.093	0.0042
Fluid intelligence	fluidintelligence	34737426b	Cognition	1	1	1	1	10	113084	63006	50078	EUR	0.0537	0.008	0.034	0.005
Psychomotor performance	psychomotor	22054870	Cognition	0	NA	NA	NA	NA	NA	NA	NA	NA	NA	NA	NA	NA
Verbal learning	cogverbal	35974141	Cognition	0	NA	NA	NA	NA	NA	NA	NA	NA	NA	NA	NA	NA
25-Hydroxyvitamin D level	vitamind	28757204	Diet	1	1	1	1	16	42274	NA	NA	EUR	0.0445	0.0145	0.0445	0.0145
Anemia	anemia	34594039	Diet	1	1	1	0	4	480941	12317	468624	EUR/ EAS	0.0424	0.0089	0.006	0.0013
Caffeine levels	caffeine	35050183	Diet	0	NA	NA	NA	NA	NA	NA	NA	NA	NA	NA	NA	NA
Coffee consumption	coffee	34737426b	Diet	1	1	1	1	7	64001	45146	18855	EUR	0.0611	0.0134	0.0349	0.0077
Fish consumption	fish	34737426b	Diet	1	1	0	1	7	64001	18431	45570	EUR	0.0139	0.0133	0.0079	0.0075
Folate measurement	folate	30339177	Diet	0	NA	NA	NA	NA	NA	NA	NA	NA	NA	NA	NA	NA
Fruit consumption	fruit	34737426b	Diet	1	1	1	0	4	64001	52183	11818	EUR	0.0674	0.0148	0.0318	0.007
Healthy food intake	diethealthy	35653391	Diet	0	NA	NA	NA	NA	NA	NA	NA	NA	NA	NA	NA	NA
Magnesium levels	magnesium	33441150	Diet	1	1	1	0	0	20707	NA	NA	EUR	0.0608	0.0242	0.0608	0.0242
Tea consumption	tea	34737426b	Diet	1	1	1	1	5	64001	50994	13007	EUR	0.0927	0.015	0.0458	0.0074
Variation in diet	dietvariation	31427789a	Diet	1	1	1	1	12	384869	NA	NA	EUR	0.042	0.0022	0.042	0.0022
Vegetable consumption	vegetable	34737426b	Diet	1	1	1	1	7	64001	52696	11305	EUR	0.0436	0.0165	0.0201	0.0076
Zinc supplements	zinc	34737426b	Diet	1	1	1	1	7	454825	18478	436347	EUR	0.0588	0.0057	0.0115	0.0011
Adenocarcinoma	adenocarcinoma	31427789a	Disease	1	1	1	1	12	60655	12480	48175	EUR	0.0637	0.0201	0.0316	0.01
Allergic rhinitis	allergicrhin	30013184	Disease	0	NA	NA	NA	NA	NA	NA	NA	NA	NA	NA	NA	NA
Alzheimer's disease	alzheimer	34493870	Disease	1	1	1	1	38	398058	39918	358140	EUR	0.0456	0.0107	0.0456	0.0107
Amennorhea, dysmennorhea	amenorrhea	31371054	Disease	0	NA	NA	NA	NA	NA	NA	NA	NA	NA	NA	NA	NA
Amyotrophic lateral sclerosis	als	29566793	Disease	1	1	1	1	10	80610	20806	59804	EUR	0.0537	0.0116	0.0293	0.0063
Anti-varicella zoster virus	varicella	33204752	Disease	1	1	0	1	1	8735	7595	1140	EUR	-0.0144	0.0493	-0.0144	0.0493
Asthma	asthma	31427789a	Disease	1	1	1	1	18	97640	12362	85278	EUR	0.1707	0.0216	0.0666	0.0084
Atrial Fibrillation	atrialfib	29892015	Disease	1	1	1	1	228	537409	55114	482295	cross	0.0962	0.0075	0.0239	0.0019
Celiac disease	celiac	22057235	Disease	1	1	NA	1	43	24269	12041	12228	NA	NA	NA	NA	NA
Chagas parasite	chagas	36215317	Disease	1	0	NA	NA	NA	NA	NA	NA	NA	NA	NA	NA	NA
Chronic obstructive pulmonary disease	copd	33106845	Disease	1	1	1	1	32	129175	8631	120544	EUR	0.2277	0.0219	0.0613	0.0059
Chronic sinusitis	sinusitis	34594039	Disease	1	1	0	1	6	452495	7529	444966	EUR/ EAS	0.0293	0.0096	0.0031	0.001
Clostridium difficile infection	clostridium	33841421	Disease	0	NA	NA	NA	NA	NA	NA	NA	NA	NA	NA	NA	NA
Coronary artery disease	coronaryartdis	35915156	Disease	1	1	1	1	33	773268	190493	582775	EUR	0.0767	0.0049	0.0333	0.0021
Crohn's disease	crohndis	28067908	Disease	1	1	1	1	119	40266	12194	28072	EUR	0.3698	0.0335	0.3698	0.0335
Cytomegalovirus infection	cytomegalovirus	34269803	Disease	0	NA	NA	NA	NA	NA	NA	NA	NA	NA	NA	NA	NA
Diastolic blood pressure	diabloodpres	30224653	Disease	1	1	1	1	91	757601	NA	NA	EUR	0.1091	0.0044	0.1091	0.0044
Diverticulitis	diverticulitis	28585551	Disease	0	NA	NA	NA	NA	NA	NA	NA	NA	NA	NA	NA	NA
Eczema	eczema	34454985	Disease	1	1	0	1	30	796661	22474	774187	EUR	0.0051	0.001	0.0051	0.001
Epstein Barr virus	epsteinbarr	28654678	Disease	0	NA	NA	NA	NA	NA	NA	NA	NA	NA	NA	NA	NA
Gastroesophageal reflux disease	gerd	31527586	Disease	1	1	1	1	25	332601	71522	261079	EUR	0.0679	0.0024	0.0679	0.0024
Generalized epilepsy	epilepsy	30531953	Disease	1	1	1	1	16	44889	15212	29677	EUR	0.6012	0.045	0.6012	0.045
Head injury	headinjury	33017352	Disease	1	0	NA	NA	NA	NA	NA	NA	NA	NA	NA	NA	NA
Heart failure	heartfail	31919418	Disease	1	1	1	1	12	977323	47309	930014	EUR	0.037	0.003	0.0081	7e-04
Hepatitis B	hepatitisB	34594039	Disease	1	0	NA	NA	NA	NA	NA	NA	NA	NA	NA	NA	NA
Hepatitis C	hepatitisC	34594039	Disease	1	0	NA	NA	NA	NA	NA	NA	NA	NA	NA	NA	NA
Herpes simplex virus	herpes	33204752	Disease	1	1	0	0	2	8735	6199	2536	EUR	0.0184	0.0497	0.0184	0.0497
HIV infection	hivinfec	20041166	Disease	0	NA	NA	NA	NA	NA	NA	NA	NA	NA	NA	NA	NA
HIV susceptibility	hivsuscep	36034232	Disease	1	1	1	1	5	594646	7303	587343	EUR	0.0727	0.0112	0.0061	9e-04
Inflammatory bowel disease	ibd	28067908	Disease	1	1	1	1	135	59957	25042	34915	EUR	0.3112	0.0261	0.3112	0.0261
Irritable bowel disease	irbd	29626450	Disease	1	1	1	1	15	346075	9576	336499	EUR	0.0527	0.0099	0.0079	0.0015
Kidney failure	kidneyfail	34737426	Disease	1	0	NA	NA	NA	NA	NA	NA	NA	NA	NA	NA	NA
Low back pain	backpain	33729212	Disease	0	NA	NA	NA	NA	NA	NA	NA	NA	NA	NA	NA	NA
Lymphocytic leukemia	leukemia	32887889	Disease	1	0	NA	NA	NA	NA	NA	NA	NA	NA	NA	NA	NA
Lymphoma	hodgkin	28112199	Disease	0	NA	NA	NA	NA	NA	NA	NA	NA	NA	NA	NA	NA
Malignant neoplasm of breast	cancerbreast	31427789a	Disease	1	1	1	1	11	54778	10420	44358	EUR	0.0946	0.0223	0.0453	0.0107
Malignant neoplasms of skin	cancerskin	31427789a	Disease	1	1	1	1	32	54696	15032	39664	EUR	0.2419	0.0322	0.135	0.018
Meta autoimmune disease	autoimmune	30572963	Disease	0	NA	NA	NA	NA	NA	NA	NA	NA	NA	NA	NA	NA
Migraine	migraine	31427789a	Disease	1	1	0	1	14	289307	11381	277926	EUR	0.0293	0.0017	0.0293	0.0017
Multiple sclerosis	ms	31604244	Disease	1	1	1	1	200	41505	14802	26703	EUR	0.2853	0.023	0.2853	0.023
Multisite chronic pain	chronicpain	31194737	Disease	1	1	1	1	39	387649	NA	NA	EUR	0.0738	0.0026	0.0738	0.0026
Mycobacterium infection	mycobacterium	25642632	Disease	0	NA	NA	NA	NA	NA	NA	NA	NA	NA	NA	NA	NA
Non-alcoholic fatty liver disease	liverdis	35047847	Disease	0	NA	NA	NA	NA	NA	NA	NA	NA	NA	NA	NA	NA
Pancreatic cancer	cancerpanc	22523087	Disease	1	0	NA	NA	NA	7785	3851	3934	NA	NA	NA	NA	NA
Parkinson disease	parkinson	25064009	Disease	1	1	1	1	26	42783	9538	33245	EUR	0.102	0.0167	0.102	0.0167
Pelvic organ prolapse	pelvicorganprol	35739095	Disease	1	1	1	1	30	574377	28086	546291	EUR	0.081	0.006	0.0179	0.0013
Peripheral artery disease	peripheralartdis	34601942	Disease	1	1	1	1	19	461634	12086	449548	EUR	0.0638	0.0086	0.0092	0.0012
Polycystic ovary syndrome	pcos	34791234	Disease	1	0	NA	NA	NA	NA	NA	NA	NA	NA	NA	NA	NA
Psoriasis	psoriasis	23143594	Disease	1	1	NA	1	41	33394	10588	22806	NA	NA	NA	NA	NA
Rheumatoid arthritis	rheuma	36333501	Disease	1	1	1	1	91	97173	22350	74823	EUR	0.2333	0.0183	0.1214	0.0095
Rubella	rubella	28928442	Disease	0	NA	NA	NA	NA	NA	NA	NA	NA	NA	NA	NA	NA
Seasonal allergic rhinitis	seasallergicrhin	34594039	Disease	1	0	NA	NA	NA	NA	NA	NA	NA	NA	NA	NA	NA
Self-reported illnesses	illnesses	31427789a	Disease	1	1	1	1	42	386581	NA	NA	EUR	0.0702	0.0026	0.0702	0.0026
Severe covid 19	covid	35922517	Disease	1	1	1	1	23	1086211	13769	1072442	cross	0.0794	0.0151	0.0068	0.0013
Staphylococcus aureus	staphylococcus	33662382	Disease	1	1	1	1	5	405346	6107	399239	EUR	0.0576	0.0134	0.0056	0.0013
Statins response	statins	35543701	Disease	0	NA	NA	NA	NA	NA	NA	NA	NA	NA	NA	NA	NA
Stroke	stroke	36180795	Disease	1	1	0	1	35	1308460	73652	1234808	EUR	0.0077	6e-04	0.0077	6e-04
Systemic lupus erythematosus	lupus	26502338	Disease	1	1	1	1	47	14267	5201	9066	EUR	0.8454	0.0925	0.5152	0.0564
Systolic blood pressure	sysbloodpres	30224653	Disease	1	1	1	1	130	757601	NA	NA	EUR	0.116	0.0043	0.116	0.0043
Tinnitus	tinnitus	33742053	Disease	1	1	1	0	1	126851	NA	NA	EUR	0.0633	0.0049	0.0633	0.0049
Toxoplasma gondii seropositivity	toxoplasma	33204752	Disease	1	0	NA	0	0	8735	2449	6286	NA	NA	NA	NA	NA
Ulcerative colitis	ulcercolit	28067908	Disease	1	1	1	1	80	40438	12366	28072	EUR	0.2662	0.0264	0.2662	0.0264
Adrenocortical insufficiency	adrenocort	34737426	Endocrine	1	0	NA	NA	NA	NA	NA	NA	NA	NA	NA	NA	NA
Age at menarche	menarche	31427789a	Endocrine	1	1	1	1	215	202636	NA	NA	EUR	0.2342	0.0098	0.2342	0.0098
Contraceptive pill	contrapill	36320039	Endocrine	1	1	1	0	0	178233	NA	NA	EUR	0.0301	0.0031	0.0301	0.0031
Estradiol	estradiol	32042192	Endocrine	1	1	0	1	22	206927	NA	NA	EUR	0.023	0.0061	0.023	0.0061
Hyperthyroidism	hyperthyroidism	34594039	Endocrine	1	0	NA	1	11	460499	3557	456942	NA	NA	NA	NA	NA
Hypothyroidism	hypothyroidism	36093044	Endocrine	1	1	1	1	69	494577	51194	443383	EUR	0.1399	0.013	0.0488	0.0045
Precocious puberty (males)	precociouspuber	32210231	Endocrine	1	1	NA	1	76	205354	NA	NA	NA	NA	NA	NA	NA
Total testosterone levels	testosterone	32042192	Endocrine	1	1	1	1	254	230454	NA	NA	EUR	0.1489	0.0096	0.1489	0.0096
Years ovulating	ovulating	36320039	Endocrine	1	1	1	1	19	117193	NA	NA	EUR	0.0829	0.0067	0.0829	0.0067
Health satisfaction	healthhappy	31427789a	Functional	1	1	1	0	2	128745	NA	NA	EUR	0.074	0.0045	0.074	0.0045
Health-related quality of life	qol	29855537	Functional	0	NA	NA	NA	NA	NA	NA	NA	NA	NA	NA	NA	NA
Long illness or disability	disability	31427789a	Functional	1	1	1	1	17	377498	122262	255236	EUR	0.079	0.0037	0.0466	0.0022
Medication and treatment use	treatmentuse	31427789a	Functional	1	1	1	1	56	386581	NA	NA	EUR	0.0777	0.0027	0.0777	0.0027
Self-reported health	health	27864402	Functional	1	1	1	1	13	111749	NA	NA	EUR	0.0971	0.0057	0.0971	0.0057
Unable to work	unablework	31427789a	Functional	1	1	0	0	0	385138	370400	370400	EUR	0.0131	0.0012	0.0084	7e-04
CRP levels	crp	35459240	Inflammation	1	1	1	1	266	575531	NA	NA	EUR	0.1145	0.0091	0.1145	0.0091
Cytokine	cytokine	22610502	Inflammation	0	NA	NA	NA	NA	NA	NA	NA	NA	NA	NA	NA	NA
IL2 levels	il2	27989323	Inflammation	1	0	NA	NA	NA	NA	NA	NA	NA	NA	NA	NA	NA
IL6 levels	il6	33517400	Inflammation	1	1	1	1	9	52654	NA	NA	EUR	0.0528	0.0098	0.0528	0.0098
TNF	tnf	27989323	Inflammation	1	0	NA	NA	NA	NA	NA	NA	NA	NA	NA	NA	NA
Early onset major depressive disorder	MDD_earlyonset	NA	MDD	NA	NA	NA	NA	NA	156433	46930	109503	NA	NA	NA	NA	NA
Late onset major depressive disorder	MDD_lateonset	NA	MDD	NA	NA	NA	NA	NA	247342	74203	173139	NA	NA	NA	NA	NA
Major depressive disorder	MDD_Nordic	NA	MDD	NA	NA	NA	NA	NA	512914	148745	364169	NA	NA	NA	NA	NA
Major depressive disorder	MDD_PGC3	NA	MDD	NA	NA	NA	NA	NA	2000702	412305	1588397	NA	NA	NA	NA	NA
Major depressive disorder	MDD_Als	37464041	MDD	NA	NA	1	NA	NA	1035760	166773	507679	EUR	0.0809	0.0029	0.0457	0.0016
BMI	BMI	30239722	Metabolic	1	1	1	1	670	795640	NA	NA	EUR	0.2094	0.0062	0.2094	0.0062
Cholesterol	cholesterol	33462484	Metabolic	1	1	1	1	596	1320016	NA	NA	cross	0.0893	0.0083	0.0893	0.0083
High density lipoprotein	hdl	34887591	Metabolic	1	1	1	1	380	1244580	NA	NA	EUR	0.1072	0.0071	0.1072	0.0071
Low density lipoprotein	ldl	34887591	Metabolic	1	1	1	1	403	1320016	NA	NA	EUR	0.0765	0.0074	0.0765	0.0074
Metabolic syndrome	metabolicsyn	31589552	Metabolic	1	1	1	1	93	291108	NA	NA	EUR	0.0923	0.0049	0.0923	0.0049
Triglycerides	tgl	34887591	Metabolic	1	1	1	1	388	1253277	NA	NA	EUR	0.0919	0.0082	0.0919	0.0082
Type I diabetes	t1d	34127860	Metabolic	1	1	0	1	33	520580	18942	501638	EUR	0.0293	0.0039	0.0293	0.0039
Type II diabetes	t2d	35551307	Metabolic	1	1	1	1	338	933970	80154	853816	EUR	0.0469	0.0023	0.0469	0.0023
Healthspan	healthspan	30729179	Mortality	1	1	0	1	12	300447	NA	NA	EUR	0.0291	0.0025	0.0291	0.0025
Parental longevity	parentlongevity	27015805	Mortality	1	1	1	1	51	45627	NA	NA	EUR	0.0472	0.0116	0.0472	0.0116
Parental mortality	parentlife	29227965	Mortality	1	1	1	1	38	389166	NA	NA	EUR	0.0317	0.0023	0.0317	0.0023
Exercise (self report)	exercise	36071172	Phys activity	1	1	1	1	8	608595	291813	316782	EUR	0.0443	0.0025	0.0282	0.0016
Heart rate variability	heartvaria	28613276	Phys activity	1	1	1	1	22	26523	NA	NA	EUR	0.1069	0.0288	0.1069	0.0288
Oxygen uptake	oxyuptake	34753499	Phys activity	1	1	1	1	12	70783	NA	NA	EUR	0.1052	0.0083	0.1052	0.0083
Physical activity	physactivity	30531941	Phys activity	1	1	1	1	6	91105	NA	NA	EUR	0.1435	0.0082	0.1435	0.0082
Sedentary behavior	sedentary	30531941	Phys activity	1	1	1	1	6	91105	NA	NA	EUR	0.1144	0.0081	0.1144	0.0081
Age at menopause	menopause	34349265	Reproduction	1	1	1	1	290	201323	NA	NA	EUR	0.1722	0.0129	0.1722	0.0129
Age first birth	agefirstbirth	27798627	Reproduction	1	1	1	1	10	238064	NA	NA	EUR	0.0579	0.0034	0.0579	0.0034
Age last birth	agelastbirth	36320039	Reproduction	1	1	1	1	11	201371	NA	NA	EUR	0.0883	0.0045	0.0883	0.0045
Erectile dysfunction	erectile	30583798	Reproduction	1	1	1	1	23	223805	6175	217630	EUR	0.0465	0.0134	0.007	0.002
Number of children	numberchildren	31427789a	Reproduction	1	1	1	1	9	208434	NA	NA	EUR	0.0626	0.0039	0.0626	0.0039
Offspring birth weight	offspringbirthweight	29309628	Reproduction	1	1	1	0	2	68258	NA	NA	EUR	0.0851	0.0085	0.0851	0.0085
Pregnancy terminations	pregnantermin	31427789a	Reproduction	1	1	1	1	14	65225	NA	NA	EUR	0.0532	0.0111	0.0532	0.0111
Still births	stillbirths	31427789a	Reproduction	1	1	0	1	32	65639	NA	NA	EUR	0.0124	0.0086	0.0124	0.0086
Age at smoking initiation	smokingage	36477530	Risk behav	1	1	1	1	26	618541	NA	NA	EUR	0.0479	0.0027	0.0479	0.0027
Alcohol abuse	alcoholabuse18	30336701	Risk behav	1	1	1	1	5	121604	NA	NA	EUR	0.0601	0.005	0.0601	0.005
Alcohol dependence	alcoholdep	30482948	Risk behav	1	1	1	1	5	46568	11569	34999	cross	0.1121	0.0176	0.0602	0.0094
Alcohol per week	alcoholweek	36477530	Risk behav	1	1	1	1	501	2428851	NA	NA	EUR	0.0546	0.0024	0.0546	0.0024
Cannabis dependence	cannabisdep	33096046	Risk behav	1	1	1	0	4	374287	17068	357219	cross	0.0904	0.0081	0.0191	0.0017
Cigarettes per day	cigperday	36477530	Risk behav	1	1	1	1	153	618489	NA	NA	EUR	0.0745	0.004	0.0745	0.004
Externalizing	externalizing	34446935	Risk behav	1	1	1	1	579	1045957	NA	NA	EUR	0.0628	0.0024	0.0628	0.0024
Lifetime cannabis use	cannabisever	NA	Risk behav	0	NA	NA	NA	NA	NA	NA	NA	NA	NA	NA	NA	NA
Maternal smoking	smokingmaternal	31427789a	Risk behav	1	1	1	1	16	331862	100733	231129	EUR	0.08	0.0042	0.0462	0.0024
Methamphetamine dependence	meth	31462767	Risk behav	0	NA	NA	NA	NA	NA	NA	NA	NA	NA	NA	NA	NA
Nicotine dependence	nicdep	28440896	Risk behav	0	NA	NA	NA	NA	NA	NA	NA	NA	NA	NA	NA	NA
Opioid dependence	opioid	32099098	Risk behav	0	NA	NA	NA	NA	NA	NA	NA	NA	NA	NA	NA	NA
Risky behaviours	riskbehavior	30643258	Risk behav	1	1	1	1	312	975353	NA	NA	EUR	0.0367	0.0015	0.0367	0.0015
Smoking cessation	smokingces	36477530	Risk behav	1	1	1	1	125	1147272	304244	843028	EUR	0.0487	0.0023	0.0487	0.0023
Smoking initiation	smokingever	36477530	Risk behav	1	1	1	1	1752	2669029	1175108	1493921	EUR	0.0879	0.0029	0.0879	0.0029
Living with partner	partner	34737426b	Social	1	1	1	1	20	453446	333559	119887	EUR	0.0421	0.0026	0.0232	0.0015
Loneliness	loneliness	29970889	Social	1	1	1	1	15	445024	80134	364890	EUR	0.0374	0.0019	0.0374	0.0019
Separation/ divorce	divorce	34737426b	Social	1	1	0	1	6	453246	13871	439375	EUR	0.0164	0.0067	0.0026	0.0011
Financial difficulties	financialdiff	34737426b	Socioecon	1	1	1	1	42	453246	52374	400872	EUR	0.0884	0.0046	0.0328	0.0017
Household income	income	31844048	Socioecon	1	1	1	1	343	505541	NA	NA	EUR	0.0841	0.003	0.0841	0.003
Infant mortality rate birth region	infantmortal	35290122	Socioecon	1	1	0	0	2	330340	NA	NA	EUR	0.016	0.0025	0.016	0.0025
Management demands	manager	35286190	Socioecon	1	1	1	1	8	219474	NA	NA	EUR	0.0514	0.0032	0.0514	0.0032
Mother's education	mothereducation	29987013	Socioecon	0	NA	NA	NA	NA	NA	NA	NA	NA	NA	NA	NA	NA
Social deprivation	deprivation	27818178	Socioecon	1	1	NA	0	0	112005	NA	NA	NA	NA	NA	NA	NA
Suicidal behavior	suicbehav	34861974	Suicide	1	1	1	0	2	549743	29782	519961	EUR	0.0876	0.0061	0.0199	0.0014
Suicidal thought	suicthought	36515925	Suicide	1	1	1	NA	NA	633778	121211	512567	EUR	0.0441	0.0024	0.0212	0.0011
Suicide death	suicdeath	32998551	Suicide	1	0	1	0	2	18223	3413	14810	EUR	0.2223	0.0332	0.2223	0.0332
Childhood maltreatment	childmal	32066696	Trauma	1	1	1	0	3	124713	NA	NA	EUR	0.0585	0.0045	0.0585	0.0045
Death of relative	deathofrelative	34737426b	Trauma	1	1	0	0	3	453246	95788	357458	EUR	0.0118	0.0023	0.0059	0.0012
Serious accident	accident	34737426b	Trauma	1	1	0	1	9	266534	133267	133267	EUR	0.0129	0.0029	0.0082	0.0018
Traumatic injury	traumainjury	34737426b	Trauma	1	1	1	1	9	453246	42167	411079	EUR	0.0416	0.0039	0.0137	0.0013
a From the GWAS Atlas repository, including 2019 GWAS on all UK-Biobank phenotypes, https://atlas.ctglab.nl/
b From the Yang lab fastGWA repository of 2019 GWAS on all UK-Biobank phenotypes, https://yanglab.westlake.edu.cn/software/gcta/#UKBiobankGWASresults

### Sheet: S3.TraitSelOSMR
Table S3. Trait selection for OSMR. The reason why the trait was not included in TSMR is listed, along with its availability for OSMR in the UK-Biobank. Whenever hospital records were used to capture the trait, the code as used in the International Classification of Disease (ICD) is extracted (10th edition).
Reason	Trait	Category	Available for OSMR	shorttraitname	UKB trait	datafield	ICD code
insufficient hits	Preterm birth	Birth weight	0	NA	NA	NA	NA
insufficient h2	Job involves night shifts	Circadian	1	nightshifts	Job involves night shifts	3426	NA
no GWAS	school leaving age	Cognition	1	educationage	Age completed education	845	NA
insufficient hits	Anemia	Diet	1	anemia	Anemia*	NA	D50
no GWAS	calcium intake	Diet	1	calcium	Calcium intake	100024	NA
insufficient h2	Fish consumption	Diet	1	fish	Fish consumer	103140	NA
insufficient hits	Fruit consumption	Diet	1	fruit	Fruit consumer	104400	NA
no GWAS	iron intake	Diet	1	iron	Iron intake	26019	NA
insufficient hits	Magnesium levels	Diet	1	magnesium	Magnesium intake	26025	NA
no GWAS	omega 3	Diet	1	oilyfish	Oily fish intake	1329	NA
no GWAS	adherence to mediterranean diet	Diet	0	NA	NA	NA	NA
no GWAS	dietary inflammation index	Diet	0	NA	NA	NA	NA
insufficient h2	Celiac disease	Disease	1	celiac	Celiac disease*	NA	K90.0
insufficient h2	Chronic sinusitis	Disease	1	sinusitis	Chronic sinusitis*	NA	J32
insufficient h2	Herpes simplex virus	Disease	1	herpes	Herpes simplex infection*	NA	B00
insufficient h2	Psoriasis	Disease	1	psoriasis	Psoriasis*	NA	L40
insufficient h2	Stroke	Disease	1	stroke	Stroke*	NA	I63
insufficient hits	Tinnitus	Disease	1	tinnitus	Tinnitus*	NA	H93.1
insufficient h2	Anti-varicella zoster virus	Disease	1	varicella	Varicella*	NA	B01
no GWAS	Borna disease virus infection	Disease: infectious	0	NA	NA	NA	NA
insufficient h2	Precocious puberty (males)	Endocrine	1	puberty	Age voice broke	2385	NA
no GWAS	cushing's disease	Endocrine	1	cushing	Cushing's syndrome*	NA	E24
insufficient hits	Contraceptive pill	Endocrine	1	contrapill	Ever used contraceptive pill	2784	NA
insufficient h2	Estradiol	Endocrine	1	oestradiol	Oestradiol levels	30800	NA
insufficient hits	Health satisfaction	Functional	1	healthsatis	Health dissatisfaction	4548	NA
no GWAS	drop out high school	Functional	1	dropout	Highschool drop-out	6138	NA
no GWAS	any hospitalization	Functional	1	hospitalizations	Hospitalizations	41235	NA
no GWAS	overtime work	Functional	1	workhours	Length working week	767	NA
insufficient h2	Unable to work	Functional	1	sicknessleave	Unable to work	6142	NA
no GWAS	sickness absence	Functional	1	sicknessleave	Unable to work	6142	NA
no GWAS	employment	Functional	1	employment	Employment status	6142	NA
no GWAS	school absence	Functional	0	NA	NA	NA	NA
no GWAS	global assessment of functioning	Functional	1	mobility	Mobility problems	120098	NA
no GWAS	global assessment of functioning	Functional	1	pain	Pain/discomfort	120101	NA
no GWAS	global assessment of functioning	Functional	1	dailyactiv	Problems doing usual activities	120100	NA
no GWAS	global assessment of functioning	Functional	1	selfcare	Self-care problems	120099	NA
no GWAS	global assessment of functioning	Functional	1	subhealth	Subjective health rating	120103	NA
no GWAS	accidents	Mortality	1	accidents	Accidents*	NA	V, W, X0-X56
no GWAS	alcohol death	Mortality	1	alcdeath	Alcohol-related death*	NA	E24.4 F10 G31.2 G62.1 G72.1 I42.6 K29.2 K70 K85.2 K86.0 Q86.0 R78.0 X45 X65 Y15
insufficient N	Healthspan	Mortality	0	NA	NA	NA	NA
insufficient h2	Healthspan	Mortality	0	NA	NA	NA	NA
insufficient hits	Offspring birth weight	Reproduction	1	offspringbirthweight	Birth weight first child	2744	NA
no GWAS	sickness absence during pregnancy	Reproduction	0	NA	NA	NA	NA
insufficient h2	Still births	Reproduction	1	stillbirths	Number of stillbirths	3829	NA
no GWAS	unintended pregnancy	Reproduction	1	pregnancytermin	Pregnancy terminations	3849	NA
insufficient hits	Cannabis dependence	Risk behav	1	cannabisabuse	Cannabis use disorder*	NA	F12
no GWAS	civic participation	Social	0	NA	NA	NA	NA
insufficient h2	Separation/ divorce	Social	1	divorce	Marital separation/ divorce	6145	NA
no GWAS	lower relationship quality	Social: partner	0	NA	NA	NA	NA
insufficient h2	Social deprivation	Socioecon	1	deprivation	Townsend deprivation index	189	NA
insufficient h2	Infant mortality rate birth region	Socioecon	0	NA	NA	NA	NA
no GWAS	minority ethnic group	Socioeconomic status	0	NA	NA	NA	NA
no GWAS	parental income	Socioeconomic status	0	NA	NA	NA	NA
insufficient hits	Suicidal behavior	Suicide	1	suicattempt	Attempted suicide	20483	NA
insufficient hits	Suicidal behavior	Suicide	1	selfharm	Self-harm*	NA	X6 X7 X81 X82 X83 X84 E95
insufficient h2	Serious accident	Trauma	1	accidents_sr	Been in serious accident	20526	NA
no GWAS	military combat	Trauma	1	combat	Exposure to war	20527	NA
no GWAS	relationship conflict	Trauma	1	familyrel	Family relationship satisfaction	20522	NA
no GWAS	intimate partner violence against women	Trauma	1	partnerabuse	Partner violence	20523	NA
no GWAS	academic stress	Trauma/ stress: adult	0	NA	NA	NA	NA
no GWAS	life events	Trauma/ stress: adult	0	NA	NA	NA	NA
no GWAS	natural disaster	Trauma/ stress: adult	0	NA	NA	NA	NA
no GWAS	prenatal stress	Trauma/ stress: adult	0	NA	NA	NA	NA
no GWAS	separation	Trauma/ stress: adult	0	NA	NA	NA	NA
no GWAS	sole parenthood	Trauma/ stress: adult	0	NA	NA	NA	NA
no GWAS	terrorist act	Trauma/ stress: adult	0	NA	NA	NA	NA
no GWAS	bullying	Trauma/ stress: childhood	0	NA	NA	NA	NA
no GWAS	parental divorce	Trauma/ stress: childhood	0	NA	NA	NA	NA

### Sheet: S4.LDSC
Table S4. Genetic correlation and SNP-heritability results from Ldscore regression. The rg_MDD column gives the genetic correlation with MDD. For binary traits we applied a liability scale conversion to derive the SNP-based heritability (liability_h2), whereby we assumed the sample prevalence was the same as the population prevalence. For continuous traits the liability_h2 column is the same as the scale_h2.
GWAS trait	Category	rg_MDD	SE	P	liability_h2	liability_SE	scale_h2	scale_SE
Preterm birth	Birth weight	-0.0787188	0.0333372	0.0182115	0.0742	0.0082	0.0742	0.0082
Chronotype	Circadian	-0.0433159	0.0211389	0.0404511	0.1108	0.0038	0.1108	0.0038
Insomnia	Circadian	0.485067	0.026793	2.94872e-73	0.046	0.0021	0.046	0.0021
Job involves night shifts	Circadian	0.262354	0.0402704	7.27857e-11	0.0241	0.0028	0.0241	0.0028
Sleep duration	Circadian	0.0905723	0.0273063	0.000910229	0.1321	0.0075	0.1321	0.0075
Educational attainment	Cognition	-0.249119	0.017441	2.77177e-46	0.1565	0.0042	0.1565	0.0042
Executive function	Cognition	-0.212974	0.0205249	3.17555e-25	0.093	0.0042	0.093	0.0042
Fluid intelligence	Cognition	-0.17402	0.0458723	0.000148496	0.0537	0.008	0.034	0.005
Anemia	Diet	0.307029	0.0481215	1.76749e-10	0.0424	0.0089	0.006	0.0013
Coffee consumption	Diet	-0.156319	0.0510331	0.00219067	0.0611	0.0134	0.0349	0.0077
Variation in diet	Diet	0.199302	0.0243079	2.42275e-16	0.042	0.0022	0.042	0.0022
Fish consumption	Diet	-0.224166	0.105808	0.0341232	0.0139	0.0133	0.0079	0.0075
Fruit consumption	Diet	-0.427262	0.0577016	1.31458e-13	0.0674	0.0148	0.0318	0.007
Magnesium levels	Diet	0.0160828	0.0709839	0.820759	0.0608	0.0242	0.0608	0.0242
Tea consumption	Diet	-0.058045	0.0464514	0.211451	0.0927	0.015	0.0458	0.0074
Vegetable consumption	Diet	-0.154812	0.0683234	0.0234589	0.0436	0.0165	0.0201	0.0076
25-Hydroxyvitamin D level	Diet	-0.0488048	0.0581052	0.400942	0.0445	0.0145	0.0445	0.0145
Zinc supplements	Diet	0.253269	0.034989	4.53548e-13	0.0588	0.0057	0.0115	0.0011
Adenocarcinoma	Disease	0.0389273	0.0545675	0.475611	0.0637	0.0201	0.0316	0.01
Amyotrophic lateral sclerosis	Disease	0.150623	0.0495099	0.00234788	0.0537	0.0116	0.0293	0.0063
Alzheimer's disease	Disease	-0.0978088	0.0495048	0.0481838	0.0456	0.0107	0.0456	0.0107
Asthma	Disease	0.153063	0.0305944	5.64502e-07	0.1707	0.0216	0.0666	0.0084
Atrial Fibrillation	Disease	0.111813	0.0204379	4.47879e-08	0.0962	0.0075	0.0239	0.0019
Malignant neoplasm of breast	Disease	-0.097752	0.0494967	0.0482771	0.0946	0.0223	0.0453	0.0107
Malignant neoplasms of skin	Disease	-0.0826383	0.0311167	0.00791303	0.2419	0.0322	0.135	0.018
Multisite chronic pain	Disease	0.579615	0.0258118	1.1323e-111	0.0738	0.0026	0.0738	0.0026
Chronic obstructive pulmonary disease	Disease	0.0100471	0.030003	0.737724	0.2277	0.0219	0.0613	0.0059
Coronary artery disease	Disease	0.248048	0.0182781	5.96869e-42	0.0767	0.0049	0.0333	0.0021
Severe covid 19	Disease	0.133046	0.0303348	1.1549e-05	0.0794	0.0151	0.0068	0.0013
Crohn's disease	Disease	0.144356	0.0243577	3.09481e-09	0.3698	0.0335	0.3698	0.0335
Diastolic blood pressure	Disease	0.0252188	0.0145082	0.0821673	0.1091	0.0044	0.1091	0.0044
Eczema	Disease	0.207065	0.0400067	2.26991e-07	0.0051	0.001	0.0051	0.001
Generalized epilepsy	Disease	-0.0146442	0.0312811	0.639678	0.6012	0.045	0.6012	0.045
Gastroesophageal reflux¬†disease	Disease	0.56703	0.0245943	1.29876e-117	0.0679	0.0024	0.0679	0.0024
Heart failure	Disease	0.285657	0.0320681	5.20373e-19	0.0081	0.0007	0.0081	0.0007
Herpes simplex virus	Disease	0.0131341	0.173348	0.939604	0.0184	0.0497	0.0184	0.0497
HIV susceptibility	Disease	0.236139	0.0429828	3.93373e-08	0.0727	0.0112	0.0061	0.0009
Inflammatory bowel disease	Disease	0.135791	0.0244934	2.95683e-08	0.3112	0.0261	0.3112	0.0261
Self-reported illnesses	Disease	0.587684	0.0258449	1.8492e-114	0.0702	0.0026	0.0702	0.0026
Irritable bowel disease	Disease	0.54855	0.0508772	4.19336e-27	0.0527	0.0099	0.0079	0.0015
Systemic lupus erythematosus	Disease	0.0396964	0.0346325	0.251705	0.8454	0.0925	0.5152	0.0564
Migraine	Disease	0.297088	0.0222906	1.59267e-40	0.0293	0.0017	0.0293	0.0017
Multiple sclerosis	Disease	0.104823	0.0257332	4.63183e-05	0.2853	0.023	0.2853	0.023
Parkinson disease	Disease	0.000410826	0.0400065	0.991807	0.102	0.0167	0.102	0.0167
Pelvic organ prolapse	Disease	0.214984	0.0267959	1.03165e-15	0.081	0.006	0.0179	0.0013
Peripheral artery disease	Disease	0.304303	0.0402808	4.20344e-14	0.0638	0.0086	0.0092	0.0012
Rheumatoid arthritis	Disease	0.0439962	0.0243291	0.0705477	0.2333	0.0183	0.1214	0.0095
Chronic sinusitis	Disease	0.445381	0.0636784	2.66745e-12	0.0293	0.0096	0.0031	0.001
Staphylococcus aureus	Disease	0.179336	0.0514862	0.00049547	0.0576	0.0134	0.0056	0.0013
Stroke	Disease	0.164516	0.024893	3.8711e-11	0.0077	0.0006	0.0077	0.0006
Systolic blood pressure	Disease	0.0227688	0.0147031	0.121485	0.116	0.0043	0.116	0.0043
Tinnitus	Disease	0.314628	0.0303396	3.388e-25	0.0633	0.0049	0.0633	0.0049
Ulcerative colitis	Disease	0.0838045	0.0279956	0.00275811	0.2662	0.0264	0.2662	0.0264
Contraceptive pill	Endocrine	-0.138444	0.038783	0.000357374	0.0301	0.0031	0.0301	0.0031
Estradiol	Endocrine	-0.0676935	0.039158	0.0838583	0.023	0.0061	0.023	0.0061
Hypothyroidism	Endocrine	0.240401	0.019293	1.22587e-35	0.1399	0.013	0.0488	0.0045
Age at menarche	Endocrine	-0.0520035	0.0188511	0.00580409	0.2342	0.0098	0.2342	0.0098
Years ovulating	Endocrine	-0.037431	0.0291081	0.198468	0.0829	0.0067	0.0829	0.0067
Total testosterone levels	Endocrine	-0.06481	0.0181911	0.000367005	0.1489	0.0096	0.1489	0.0096
Long illness or disability	Functional	0.542973	0.0284822	5.06678e-81	0.079	0.0037	0.0466	0.0022
Self-reported health	Functional	0.590374	0.0347264	8.1081e-65	0.0971	0.0057	0.0971	0.0057
Health satisfaction	Functional	-0.605101	0.0334779	5.05074e-73	0.074	0.0045	0.074	0.0045
Medication and treatment use	Functional	0.493068	0.0227046	1.42902e-104	0.0777	0.0027	0.0777	0.0027
Unable to work	Functional	0.654518	0.0388392	1.01475e-63	0.0131	0.0012	0.0084	0.0007
CRP levels	Inflammation	0.162035	0.0163341	3.40552e-23	0.1145	0.0091	0.1145	0.0091
IL6 levels	Inflammation	0.225864	0.0509385	9.24784e-06	0.0528	0.0098	0.0528	0.0098
BMI	Metabolic	0.135059	0.0165473	3.29466e-16	0.2094	0.0062	0.2094	0.0062
Cholesterol	Metabolic	0.0453302	0.0127707	0.000385879	0.0893	0.0083	0.0893	0.0083
High density lipoprotein	Metabolic	-0.135962	0.0144423	4.76846e-21	0.1072	0.0071	0.1072	0.0071
Low density lipoprotein	Metabolic	0.0342856	0.013408	0.0105547	0.0765	0.0074	0.0765	0.0074
Metabolic syndrome	Metabolic	0.224637	0.0205843	9.98954e-28	0.0923	0.0049	0.0923	0.0049
Type I diabetes	Metabolic	-0.0318939	0.0236739	0.177911	0.0293	0.0039	0.0293	0.0039
Type II diabetes	Metabolic	0.193318	0.0179574	5.01327e-27	0.0469	0.0023	0.0469	0.0023
Triglycerides	Metabolic	0.189768	0.0155641	3.40223e-34	0.0919	0.0082	0.0919	0.0082
Healthspan	Mortality	0.366155	0.0316497	5.91792e-31	0.0291	0.0025	0.0291	0.0025
Parental mortality	Mortality	0.230134	0.0296355	8.13491e-15	0.0317	0.0023	0.0317	0.0023
Parental longevity	Mortality	-0.216734	0.0543132	6.59496e-05	0.0472	0.0116	0.0472	0.0116
Exercise (self report)	Phys activity	-0.331955	0.0269609	7.75929e-35	0.0443	0.0025	0.0282	0.0016
Heart rate variability	Phys activity	-0.00522681	0.0551504	0.924494	0.1069	0.0288	0.1069	0.0288
Oxygen uptake	Phys activity	-0.1184	0.0336001	0.000425427	0.1052	0.0083	0.1052	0.0083
Physical activity	Phys activity	-0.136899	0.026393	2.13774e-07	0.1435	0.0082	0.1435	0.0082
Sedentary behavior	Phys activity	0.0205324	0.0291057	0.480535	0.1144	0.0081	0.1144	0.0081
Age first birth	Reproduction	-0.0136269	0.00811278	0.0930193	0.0579	0.0034	0.0579	0.0034
Age last birth	Reproduction	-0.329987	0.0271618	5.81213e-34	0.0883	0.0045	0.0883	0.0045
Erectile dysfunction	Reproduction	0.36618	0.0604648	1.39465e-09	0.0465	0.0134	0.007	0.002
Age at menopause	Reproduction	-0.113165	0.0191714	3.57355e-09	0.1722	0.0129	0.1722	0.0129
Number of children	Reproduction	0.192276	0.0282576	1.01465e-11	0.0626	0.0039	0.0626	0.0039
Offspring birth weight	Reproduction	-0.0156215	0.0323501	0.629174	0.0851	0.0085	0.0851	0.0085
Pregnancy terminations	Reproduction	0.166623	0.0475824	0.000462143	0.0532	0.0111	0.0532	0.0111
Still births	Reproduction	0.244745	0.0933046	0.00871392	0.0124	0.0086	0.0124	0.0086
Alcohol abuse	Risk behav	0.289242	0.0353441	2.75496e-16	0.0601	0.005	0.0601	0.005
Alcohol dependence	Risk behav	0.00192282	0.0147851	0.896526	0.1121	0.0176	0.0602	0.0094
Alcohol per week	Risk behav	0.0832963	0.0232936	0.000348975	0.0546	0.0024	0.0546	0.0024
Cannabis dependence	Risk behav	0.439174	0.0325612	1.84913e-41	0.0904	0.0081	0.0191	0.0017
Cigarettes per day	Risk behav	0.271704	0.0236995	1.98807e-30	0.0745	0.004	0.0745	0.004
Externalizing	Risk behav	0.389414	0.024716	6.29321e-56	0.0628	0.0024	0.0628	0.0024
Risky behaviours	Risk behav	0.212248	0.0220132	5.32317e-22	0.0367	0.0015	0.0367	0.0015
Age at smoking initiation	Risk behav	-0.312939	0.0244802	2.03096e-37	0.0479	0.0027	0.0479	0.0027
Smoking cessation	Risk behav	0.283026	0.0260015	1.35945e-27	0.0487	0.0023	0.0487	0.0023
Smoking initiation	Risk behav	0.361703	0.0217716	5.56042e-62	0.0879	0.0029	0.0879	0.0029
Maternal smoking	Risk behav	0.295932	0.0266611	1.25783e-28	0.08	0.0042	0.0462	0.0024
Separation/ divorce	Social	0.70973	0.0806996	1.43403e-18	0.0164	0.0067	0.0026	0.0011
Loneliness	Social	0.689311	0.0306567	5.84528e-112	0.0374	0.0019	0.0374	0.0019
Living with partner	Social	-0.222955	0.0324035	5.96107e-12	0.0421	0.0026	0.0232	0.0015
Financial difficulties	Socioecon	0.551753	0.0318695	3.7605e-67	0.0884	0.0046	0.0328	0.0017
Household income	Socioecon	-0.326357	0.0211141	6.78361e-54	0.0841	0.003	0.0841	0.003
Infant mortality rate birth region	Socioecon	0.174266	0.0412114	2.35166e-05	0.016	0.0025	0.016	0.0025
Management demands	Socioecon	0.0147689	0.0205043	0.47135	0.0514	0.0032	0.0514	0.0032
Suicidal behavior	Suicide	0.750657	0.0343732	1.00145e-105	0.0876	0.0061	0.0199	0.0014
Suicide death	Suicide	0.507416	0.0471947	5.82756e-27	0.2223	0.0332	0.2223	0.0332
Suicidal thought	Suicide	0.838985	0.0362113	9.32441e-119	0.0441	0.0024	0.0212	0.0011
Serious accident	Trauma	0.444555	0.0604143	1.86068e-13	0.0129	0.0029	0.0082	0.0018
Childhood maltreatment	Trauma	0.614992	0.0361211	5.28327e-65	0.0585	0.0045	0.0585	0.0045
Death of relative	Trauma	0.282151	0.0459323	8.11011e-10	0.0118	0.0023	0.0059	0.0012
Traumatic injury	Trauma	0.577289	0.0390307	1.68364e-49	0.0416	0.0039	0.0137	0.0013

### Sheet: S5.TSMR
Table S4. Full two-sample MR (TSMR) results from main and sensitivity analyses. The p_fdr column contains the p-value corrected for multiple testing within the set of analyses (MDD as exposure or MDD as outcome). When availbale, the number of SNP instruments included in the analysis is given in 'nsnp'. The power is given for an effect size of 𝛃=0.1 (or OR=1.1) and 𝛃=0.3 (or OR=1.3), as well as the effect size that would be needed to achieve 80% power (𝛃 for continous traits, OR for binary traits). R2 is the explained variance in the exposure by the instrument and F is the instrument strength. I2 is used to assess the no measurement error assumption violation to determine if the MR Egger estimate can be interpreted; if it is between 0.6-0.8 the MR Egger estimate is corrected with a SIMEX estimator. The MR Egger intercept indicates the presence of pleiotropy (if the p is below .05 the result should not be interpreted).
Outcome	Exposure	Abbreviation	Method	nsnp	b	se	p	p_fdr	Power_at_effect_size_0.1	Power_at_effect_size_0.3	Effect_size_at_80_power	R2	F	I2	I2_weight	egger_intercept	egger_se	egger_p	Q	Q_pval
25-Hydroxyvitamin D level	MDD	vitamind	MR Egger	151	0.0289242	0.130149	0.824432	0.884029	45.4655	99.9827	0.152					-0.000665685	0.00299586	0.824461
25-Hydroxyvitamin D level	MDD	vitamind	Weighted median	151	-0.0280468	0.0387833	0.469577	0.5499	45.4655	99.9827	0.152
25-Hydroxyvitamin D level	MDD	vitamind	Inverse variance weighted	151	0.000683271	0.0279353	0.980486	0.988034	45.4655	99.9827	0.152	0.00911604	40.72	0.465704	unweighted				173.489	0.0918863
25-Hydroxyvitamin D level	MDD	vitamind	Simple mode	151	-0.0872267	0.120691	0.470973	0.69861	45.4655	99.9827	0.152
25-Hydroxyvitamin D level	MDD	vitamind	Weighted mode	151	-0.0763093	0.103344	0.461423	0.631795	45.4655	99.9827	0.152
25-Hydroxyvitamin D level	MDD	vitamind	Steiger-filtered IVW	151	0.000683271	0.0279353	0.980486	0.980486	45.4655	99.9827	0.152
25-Hydroxyvitamin D level	MDD	vitamind	GSMR	151	2.66226e-05	0.0263215	0.999193	0.999193	45.4655	99.9827	0.152
25-Hydroxyvitamin D level	MDD	vitamind	LHC		0.0321203	0.0962955	0.738712	0.793431	45.4655	99.9827	0.152
Adenocarcinoma	MDD	adenocarcinoma	MR Egger	154	0.179793	0.284267	0.528025	0.788218	12.767	61.9488	1.384					-0.00313037	0.00655183	0.633489
Adenocarcinoma	MDD	adenocarcinoma	Weighted median	154	0.0666546	0.089919	0.458527	0.544119	12.767	61.9488	1.384
Adenocarcinoma	MDD	adenocarcinoma	Inverse variance weighted	154	0.0472048	0.0614762	0.442574	0.531597	12.767	61.9488	1.384	0.00927571	40.6261	0.458816	unweighted				159.138	0.350384
Adenocarcinoma	MDD	adenocarcinoma	Simple mode	154	0.0506494	0.268394	0.850568	0.958234	12.767	61.9488	1.384
Adenocarcinoma	MDD	adenocarcinoma	Weighted mode	154	0.0887887	0.256591	0.729794	0.902106	12.767	61.9488	1.384
Adenocarcinoma	MDD	adenocarcinoma	Steiger-filtered IVW	154	0.0472048	0.0614762	0.442574	0.525187	12.767	61.9488	1.384
Adenocarcinoma	MDD	adenocarcinoma	GSMR	154	0.0419209	0.0610118	0.492022	0.554304	12.767	61.9488	1.384
Adenocarcinoma	MDD	adenocarcinoma	LHC		-0.0298653	0.0288325	0.300286	0.428277	12.767	61.9488	1.384
Age at menarche	MDD	menarche	MR Egger	154	0.136306	0.187832	0.469149	0.745612	96.9053	100	0.073					-0.00484894	0.00432831	0.264359
Age at menarche	MDD	menarche	Weighted median	154	-0.0564833	0.0358248	0.114875	0.157291	96.9053	100	0.073
Age at menarche	MDD	menarche	Inverse variance weighted	154	-0.0691256	0.0407104	0.0895106	0.128491	96.9053	100	0.073	0.00927571	40.6261	0.458816	unweighted				639.784	9.60359e-61
Age at menarche	MDD	menarche	Simple mode	154	-0.136583	0.136757	0.319503	0.498872	96.9053	100	0.073
Age at menarche	MDD	menarche	Weighted mode	154	-0.112347	0.117402	0.340107	0.521888	96.9053	100	0.073
Age at menarche	MDD	menarche	Steiger-filtered IVW	150	-0.041264	0.0339291	0.223915	0.280683	96.9053	100	0.073
Age at menarche	MDD	menarche	GSMR	143	-0.0540673	0.0213503	0.0113287	0.0170891	96.9053	100	0.073
Age at menarche	MDD	menarche	PRESSO	154	-0.0438601	0.032076	0.173622	0.205189	96.9053	100	0.073
Age at menarche	MDD	menarche	LHC		-0.579233	0.211609	0.00619507	0.0131456	96.9053	100	0.073
Age at menopause	MDD	menopause	MR Egger	152	0.75353	0.373582	0.0454755	0.192729	79.8652	100	0.1					-0.0212017	0.00859186	0.0147244
Age at menopause	MDD	menopause	Weighted median	152	-0.248984	0.0788351	0.00158695	0.00300508	79.8652	100	0.1
Age at menopause	MDD	menopause	Inverse variance weighted	152	-0.147338	0.0806137	0.0675934	0.101963	79.8652	100	0.1	0.00917211	40.7009	0.462686	unweighted				420.065	3.36193e-27
Age at menopause	MDD	menopause	Simple mode	152	-0.370483	0.254554	0.147629	0.345763	79.8652	100	0.1
Age at menopause	MDD	menopause	Weighted mode	152	-0.410039	0.271631	0.13325	0.282363	79.8652	100	0.1
Age at menopause	MDD	menopause	Steiger-filtered IVW	152	-0.147338	0.0806137	0.0675934	0.100264	79.8652	100	0.1
Age at menopause	MDD	menopause	GSMR	146	-0.251395	0.0510167	8.3201e-07	1.68009e-06	79.8652	100	0.1
Age at menopause	MDD	menopause	PRESSO	152	-0.190817	0.0714221	0.00841071	0.0121488	79.8652	100	0.1
Age at menopause	MDD	menopause	LHC		-0.164533	0.0284305	7.15727e-09	3.27728e-08	79.8652	100	0.1
Age at smoking initiation	MDD	smokingage	MR Egger	154	-0.0264287	0.0670143	0.693858	0.834505	100	100	0.037					-0.00206654	0.00153382	0.179883
Age at smoking initiation	MDD	smokingage	Weighted median	154	-0.108751	0.015738	4.84221e-12	1.87373e-11	100	100	0.037
Age at smoking initiation	MDD	smokingage	Inverse variance weighted	154	-0.114562	0.0145958	4.19321e-15	1.77712e-14	100	100	0.037	0.00927571	40.6261	0.458816	unweighted				350.985	1.35827e-17
Age at smoking initiation	MDD	smokingage	Simple mode	154	-0.114764	0.046236	0.0141406	0.0536981	100	100	0.037
Age at smoking initiation	MDD	smokingage	Weighted mode	154	-0.0976458	0.0433896	0.0258463	0.0829985	100	100	0.037
Age at smoking initiation	MDD	smokingage	Steiger-filtered IVW	154	-0.114562	0.0145958	4.19321e-15	1.77712e-14	100	100	0.037
Age at smoking initiation	MDD	smokingage	GSMR	150	-0.110598	0.0100798	5.19984e-28	1.85114e-27	100	100	0.037
Age at smoking initiation	MDD	smokingage	PRESSO	154	-0.117296	0.0135199	6.54756e-15	2.12796e-14	100	100	0.037
Age at smoking initiation	MDD	smokingage	LHC		-0.300421	0.0608477	7.92279e-07	2.75713e-06	100	100	0.037
Age first birth	MDD	agefirstbirth	MR Egger	69	0.29013	0.179467	0.110658	0.29104	83.3023	100	0.096					-0.00606955	0.00387919	0.122378
Age first birth	MDD	agefirstbirth	Weighted median	69	-0.00842091	0.0263656	0.749431	0.813407	83.3023	100	0.096
Age first birth	MDD	agefirstbirth	Inverse variance weighted	69	0.0130797	0.0295435	0.657964	0.731985	83.3023	100	0.096	0.00415375	40.6041	0.920045	weighted				317.334	7.40667e-34
Age first birth	MDD	agefirstbirth	Simple mode	69	-0.067867	0.0551287	0.22254	0.397318	83.3023	100	0.096
Age first birth	MDD	agefirstbirth	Weighted mode	69	-0.0322918	0.0298512	0.283181	0.466724	83.3023	100	0.096
Age first birth	MDD	agefirstbirth	Steiger-filtered IVW	69	0.0130797	0.0295435	0.657964	0.741251	83.3023	100	0.096
Age first birth	MDD	agefirstbirth	GSMR	57	-0.00700114	0.0149688	0.639987	0.678082	83.3023	100	0.096
Age first birth	MDD	agefirstbirth	PRESSO	69	0.0311955	0.0251269	0.2195	0.254777	83.3023	100	0.096
Age first birth	MDD	agefirstbirth	LHC		0.28219	0.0071314	0	0	83.3023	100	0.096
Age last birth	MDD	agelastbirth	MR Egger	153	-1.16682	0.456999	0.0116645	0.0865117	55.0049	99.9991	0.134					0.00640389	0.0105158	0.543456
Age last birth	MDD	agelastbirth	Weighted median	153	-0.887362	0.106758	9.41786e-17	4.65661e-16	55.0049	99.9991	0.134
Age last birth	MDD	agelastbirth	Inverse variance weighted	153	-0.895106	0.0986057	1.10963e-19	6.17231e-19	55.0049	99.9991	0.134	0.00921753	40.6351	0.456909	unweighted				370.861	2.57077e-20
Age last birth	MDD	agelastbirth	Simple mode	153	-0.955414	0.34459	0.00625697	0.0265177	55.0049	99.9991	0.134
Age last birth	MDD	agelastbirth	Weighted mode	153	-0.885225	0.321649	0.00664141	0.0311098	55.0049	99.9991	0.134
Age last birth	MDD	agelastbirth	Steiger-filtered IVW	153	-0.895106	0.0986057	1.10963e-19	6.17231e-19	55.0049	99.9991	0.134
Age last birth	MDD	agelastbirth	GSMR	148	-0.93016	0.0671297	1.16747e-43	6.49403e-43	55.0049	99.9991	0.134
Age last birth	MDD	agelastbirth	PRESSO	153	-0.979161	0.0932956	1.22842e-19	6.14209e-19	55.0049	99.9991	0.134
Age last birth	MDD	agelastbirth	LHC		-0.358596	0.619099	0.562439	0.662395	55.0049	99.9991	0.134
Alcohol abuse	MDD	alcoholabuse18	MR Egger	150	-0.0143422	0.0249084	0.565627	0.788218	91.2907	100	0.084					0.00102685	0.000573392	0.0753644
Alcohol abuse	MDD	alcoholabuse18	Weighted median	150	0.0254407	0.00660277	0.00011666	0.000280615	91.2907	100	0.084
Alcohol abuse	MDD	alcoholabuse18	Inverse variance weighted	150	0.0291993	0.00545108	8.48027e-08	2.60257e-07	91.2907	100	0.084	0.00905785	40.7298	0.463852	unweighted				256.411	1.06678e-07
Alcohol abuse	MDD	alcoholabuse18	Simple mode	150	0.00848953	0.0215755	0.694528	0.857382	91.2907	100	0.084
Alcohol abuse	MDD	alcoholabuse18	Weighted mode	150	0.00355174	0.0190198	0.852119	0.947983	91.2907	100	0.084
Alcohol abuse	MDD	alcoholabuse18	Steiger-filtered IVW	150	0.0291993	0.00545108	8.48027e-08	2.35858e-07	91.2907	100	0.084
Alcohol abuse	MDD	alcoholabuse18	GSMR	148	0.0289322	0.00427302	1.27971e-11	3.34982e-11	91.2907	100	0.084
Alcohol abuse	MDD	alcoholabuse18	PRESSO	150	0.0273911	0.00533241	8.68396e-07	1.82083e-06	91.2907	100	0.084
Alcohol abuse	MDD	alcoholabuse18	LHC		0.466211	0.0695445	2.03092e-11	1.35916e-10	91.2907	100	0.084
Alcohol dependence	MDD	alcoholdep	MR Egger	152	0.0717079	0.153469	0.641	0.810136	10.6091	50.0411	1.455					-0.00315562	0.00352597	0.37224
Alcohol dependence	MDD	alcoholdep	Weighted median	152	-0.0348001	0.0396934	0.380637	0.457793	10.6091	50.0411	1.455
Alcohol dependence	MDD	alcoholdep	Inverse variance weighted	152	-0.0625398	0.0324066	0.0536262	0.0822885	10.6091	50.0411	1.455	0.00917211	40.7009	0.462686	unweighted				234.576	1.54111e-05
Alcohol dependence	MDD	alcoholdep	Simple mode	152	0.0178958	0.127824	0.888843	0.974774	10.6091	50.0411	1.455
Alcohol dependence	MDD	alcoholdep	Weighted mode	152	0.0341054	0.127662	0.789716	0.904262	10.6091	50.0411	1.455
Alcohol dependence	MDD	alcoholdep	Steiger-filtered IVW	152	-0.0625398	0.0324066	0.0536262	0.0808938	10.6091	50.0411	1.455
Alcohol dependence	MDD	alcoholdep	GSMR	152	-0.0563422	0.026469	0.0332868	0.0462894	10.6091	50.0411	1.455
Alcohol dependence	MDD	alcoholdep	LHC		-0.0511495	0.00972963	1.46351e-07	5.30523e-07	10.6091	50.0411	1.455
Alcohol per week	MDD	alcoholweek	MR Egger	45	-0.11538	0.112511	0.310862	0.575665	100	100	0.034					0.00437722	0.00254359	0.0924615
Alcohol per week	MDD	alcoholweek	Weighted median	45	0.0723461	0.0225834	0.00135767	0.00267292	100	100	0.034
Alcohol per week	MDD	alcoholweek	Inverse variance weighted	45	0.0731952	0.0260732	0.00499587	0.00871828	100	100	0.034	0.00282198	42.2982	0.503666	unweighted				165.618	5.40198e-16
Alcohol per week	MDD	alcoholweek	Simple mode	45	0.108173	0.0479117	0.0289741	0.0955072	100	100	0.034
Alcohol per week	MDD	alcoholweek	Weighted mode	45	0.0787909	0.041823	0.0661952	0.184105	100	100	0.034
Alcohol per week	MDD	alcoholweek	Steiger-filtered IVW	45	0.0731952	0.0260732	0.00499587	0.00871828	100	100	0.034
Alcohol per week	MDD	alcoholweek	GSMR	41	0.0758345	0.0145026	1.70417e-07	3.52724e-07	100	100	0.034
Alcohol per week	MDD	alcoholweek	PRESSO	45	0.084398	0.0178181	3.01192e-05	5.43819e-05	100	100	0.034
Alcohol per week	MDD	alcoholweek	LHC		-0.280465	0.246914	0.256005	0.377499	100	100	0.034
Alzheimer's disease	MDD	alzheimer	MR Egger	154	-0.144469	0.332445	0.664494	0.810136	22.2176	90.8213	1.25					0.00123517	0.00766276	0.872157
Alzheimer's disease	MDD	alzheimer	Weighted median	154	-0.0543004	0.101693	0.593365	0.660119	22.2176	90.8213	1.25
Alzheimer's disease	MDD	alzheimer	Inverse variance weighted	154	-0.0921583	0.0718896	0.199863	0.261585	22.2176	90.8213	1.25	0.00927571	40.6261	0.458816	unweighted				173.3	0.124965
Alzheimer's disease	MDD	alzheimer	Simple mode	154	-0.126858	0.315844	0.688503	0.857382	22.2176	90.8213	1.25
Alzheimer's disease	MDD	alzheimer	Weighted mode	154	-0.0796205	0.29604	0.788329	0.904262	22.2176	90.8213	1.25
Alzheimer's disease	MDD	alzheimer	Steiger-filtered IVW	154	-0.0921583	0.0718896	0.199863	0.254112	22.2176	90.8213	1.25
Alzheimer's disease	MDD	alzheimer	GSMR	154	-0.0836231	0.0684462	0.221808	0.26677	22.2176	90.8213	1.25
Alzheimer's disease	MDD	alzheimer	LHC		0.0569738	0.105973	0.590837	0.685371	22.2176	90.8213	1.25
Amyotrophic lateral sclerosis	MDD	als	MR Egger	152	-0.525064	0.285209	0.0675999	0.214871	17.2932	79.9675	1.3					0.0132028	0.00656656	0.0461583
Amyotrophic lateral sclerosis	MDD	als	Weighted median	152	0.0432083	0.0803776	0.590876	0.660119	17.2932	79.9675	1.3
Amyotrophic lateral sclerosis	MDD	als	Inverse variance weighted	152	0.035284	0.061214	0.564342	0.643929	17.2932	79.9675	1.3	0.00917211	40.7009	0.462686	unweighted				188.362	0.0210703
Amyotrophic lateral sclerosis	MDD	als	Simple mode	152	0.0648005	0.271844	0.811914	0.938446	17.2932	79.9675	1.3
Amyotrophic lateral sclerosis	MDD	als	Weighted mode	152	-0.424764	0.27459	0.12398	0.282363	17.2932	79.9675	1.3
Amyotrophic lateral sclerosis	MDD	als	Steiger-filtered IVW	152	0.035284	0.061214	0.564342	0.652292	17.2932	79.9675	1.3
Amyotrophic lateral sclerosis	MDD	als	GSMR	152	0.0299013	0.0556014	0.590729	0.641157	17.2932	79.9675	1.3
Amyotrophic lateral sclerosis	MDD	als	LHC		0.0788842	0.111243	0.478255	0.60201	17.2932	79.9675	1.3
Asthma	MDD	asthma	MR Egger	154	0.191365	0.29118	0.512042	0.78572	14.1915	68.6178	1.351					0.000512543	0.00670843	0.939199
Asthma	MDD	asthma	Weighted median	154	0.215635	0.0844335	0.0106523	0.0185894	14.1915	68.6178	1.351
Asthma	MDD	asthma	Inverse variance weighted	154	0.213085	0.0628181	0.000693624	0.00137183	14.1915	68.6178	1.351	0.00927571	40.6261	0.458816	unweighted				207.654	0.00217396
Asthma	MDD	asthma	Simple mode	154	0.308876	0.267491	0.250007	0.429318	14.1915	68.6178	1.351
Asthma	MDD	asthma	Weighted mode	154	0.346144	0.257676	0.181154	0.343036	14.1915	68.6178	1.351
Asthma	MDD	asthma	Steiger-filtered IVW	154	0.213085	0.0628181	0.000693624	0.00134201	14.1915	68.6178	1.351
Asthma	MDD	asthma	GSMR	151	0.244041	0.055128	9.56389e-06	1.81103e-05	14.1915	68.6178	1.351
Asthma	MDD	asthma	PRESSO	154	0.243741	0.0588492	5.71507e-05	9.77577e-05	14.1915	68.6178	1.351
Asthma	MDD	asthma	LHC		0.139802	0.104027	0.178979	0.268469	14.1915	68.6178	1.351
Atrial Fibrillation	MDD	atrialfib	MR Egger	154	0.50145	0.16483	0.00276711	0.0492546	49.7834	99.9687	1.146					-0.00914142	0.00377893	0.0167424
Atrial Fibrillation	MDD	atrialfib	Weighted median	154	0.132083	0.0394663	0.000817737	0.00169253	49.7834	99.9687	1.146
Atrial Fibrillation	MDD	atrialfib	Inverse variance weighted	154	0.111439	0.0348212	0.00137282	0.0025996	49.7834	99.9687	1.146	0.00927571	40.6261	0.458816	unweighted				265.598	4.4554e-08
Atrial Fibrillation	MDD	atrialfib	Simple mode	154	0.143307	0.124325	0.250838	0.429318	49.7834	99.9687	1.146
Atrial Fibrillation	MDD	atrialfib	Weighted mode	154	0.134732	0.121143	0.267809	0.458365	49.7834	99.9687	1.146
Atrial Fibrillation	MDD	atrialfib	Steiger-filtered IVW	154	0.111439	0.0348212	0.00137282	0.0025996	49.7834	99.9687	1.146
Atrial Fibrillation	MDD	atrialfib	GSMR	151	0.10317	0.0270807	0.000139118	0.000233614	49.7834	99.9687	1.146
Atrial Fibrillation	MDD	atrialfib	PRESSO	154	0.105166	0.0302998	0.000677798	0.00102458	49.7834	99.9687	1.146
Atrial Fibrillation	MDD	atrialfib	LHC		0.026199	0.0269268	0.330567	0.46386	49.7834	99.9687	1.146
BMI	MDD	BMI	MR Egger	69	0.246204	0.212632	0.251022	0.519558	99.9779	100	0.051					-0.00312939	0.0046841	0.506372
BMI	MDD	BMI	Weighted median	69	0.0705836	0.0211698	0.000855569	0.00173058	99.9779	100	0.051
BMI	MDD	BMI	Inverse variance weighted	69	0.106157	0.0354992	0.00278618	0.00506061	99.9779	100	0.051	0.00415375	40.6041	0.112563	unweighted				846.11	1.08919e-134
BMI	MDD	BMI	Simple mode	69	0.0517543	0.0473174	0.277916	0.458047	99.9779	100	0.051
BMI	MDD	BMI	Weighted mode	69	0.0397982	0.0367842	0.283103	0.466724	99.9779	100	0.051
BMI	MDD	BMI	Steiger-filtered IVW	68	0.0776306	0.0318191	0.0146977	0.0237835	99.9779	100	0.051
BMI	MDD	BMI	GSMR	53	0.0909708	0.0122176	9.63036e-14	2.67844e-13	99.9779	100	0.051
BMI	MDD	BMI	PRESSO	69	0.115745	0.0211021	1.3658e-06	2.77428e-06	99.9779	100	0.051
BMI	MDD	BMI	LHC		0.389601	0.227248	0.0864497	0.136748	99.9779	100	0.051
Cholesterol	MDD	cholesterol	MR Egger	154	0.10308	0.0870986	0.238462	0.505313	100	100	0.026					-0.00186122	0.00199739	0.352903
Cholesterol	MDD	cholesterol	Weighted median	154	0.0184125	0.00907547	0.0424768	0.0660619	100	100	0.026
Cholesterol	MDD	cholesterol	Inverse variance weighted	154	0.023673	0.0179997	0.188447	0.254117	100	100	0.026	0.00927571	40.6261	0.458816	unweighted				1736.54	3.08153e-266
Cholesterol	MDD	cholesterol	Simple mode	154	-0.00293688	0.029198	0.920012	0.974774	100	100	0.026
Cholesterol	MDD	cholesterol	Weighted mode	154	-0.00293688	0.0281907	0.917164	0.971757	100	100	0.026
Cholesterol	MDD	cholesterol	Steiger-filtered IVW	153	0.0351503	0.0125834	0.00521576	0.00892697	100	100	0.026
Cholesterol	MDD	cholesterol	GSMR	140	0.0258	0.00574496	7.09234e-06	1.37221e-05	100	100	0.026
Cholesterol	MDD	cholesterol	PRESSO	154	0.0300995	0.00787661	0.000200002	0.000317076	100	100	0.026
Cholesterol	MDD	cholesterol	LHC		0.20326	0.0365004	2.56641e-08	1.06323e-07	100	100	0.026
Chronic obstructive pulmonary disease	MDD	copd	MR Egger	151	0.0372262	0.335202	0.911721	0.93268	12.0231	58.0842	1.404					-0.00184254	0.00772786	0.811877
Chronic obstructive pulmonary disease	MDD	copd	Weighted median	151	0.108238	0.0969225	0.264101	0.324301	12.0231	58.0842	1.404
Chronic obstructive pulmonary disease	MDD	copd	Inverse variance weighted	151	-0.040757	0.0731445	0.577383	0.650469	12.0231	58.0842	1.404	0.00911393	40.7106	0.460821	unweighted				188.791	0.0174723
Chronic obstructive pulmonary disease	MDD	copd	Simple mode	151	0.397795	0.305197	0.194433	0.374997	12.0231	58.0842	1.404
Chronic obstructive pulmonary disease	MDD	copd	Weighted mode	151	0.408997	0.267658	0.128604	0.282363	12.0231	58.0842	1.404
Chronic obstructive pulmonary disease	MDD	copd	Steiger-filtered IVW	151	-0.040757	0.0731445	0.577383	0.658809	12.0231	58.0842	1.404
Chronic obstructive pulmonary disease	MDD	copd	GSMR	150	0.0176561	0.0668566	0.791711	0.819329	12.0231	58.0842	1.404
Chronic obstructive pulmonary disease	MDD	copd	PRESSO	151	0.0100428	0.0693486	0.885052	0.885052	12.0231	58.0842	1.404
Chronic obstructive pulmonary disease	MDD	copd	LHC		0.0710568	0.105218	0.499467	0.612023	12.0231	58.0842	1.404
Chronotype	MDD	chronotype	MR Egger	154	0.0617386	0.11386	0.588453	0.788218	99.9989	100	0.045					-0.00190216	0.00262576	0.46992
Chronotype	MDD	chronotype	Weighted median	154	-0.00287743	0.0191212	0.880383	0.911094	99.9989	100	0.045
Chronotype	MDD	chronotype	Inverse variance weighted	154	-0.0187684	0.0247344	0.447975	0.531597	99.9989	100	0.045	0.00927571	40.6261	0.458816	unweighted				838.079	5.56365e-95
Chronotype	MDD	chronotype	Simple mode	154	0.0216103	0.0561975	0.701111	0.857382	99.9989	100	0.045
Chronotype	MDD	chronotype	Weighted mode	154	0.00596643	0.0483133	0.901878	0.967074	99.9989	100	0.045
Chronotype	MDD	chronotype	Steiger-filtered IVW	152	-0.00303881	0.0220236	0.890257	0.910722	99.9989	100	0.045
Chronotype	MDD	chronotype	GSMR	135	-0.00755148	0.0116671	0.517473	0.568582	99.9989	100	0.045
Chronotype	MDD	chronotype	PRESSO	154	-0.0141297	0.0183573	0.442802	0.479702	99.9989	100	0.045
Chronotype	MDD	chronotype	LHC		-0.358454	0.196748	0.0684715	0.112397	99.9989	100	0.045
Cigarettes per day	MDD	cigperday	MR Egger	45	-0.0814732	0.139272	0.561608	0.788218	98.3838	100	0.068					0.00507679	0.0030965	0.108401
Cigarettes per day	MDD	cigperday	Weighted median	45	0.110996	0.0317781	0.000477909	0.00103741	98.3838	100	0.068
Cigarettes per day	MDD	cigperday	Inverse variance weighted	45	0.141004	0.03195	1.01815e-05	2.32346e-05	98.3838	100	0.068	0.00282198	42.2982	0.599051	weighted				157.117	1.27545e-14
Cigarettes per day	MDD	cigperday	Simple mode	45	0.226852	0.0776096	0.00545734	0.0242852	98.3838	100	0.068
Cigarettes per day	MDD	cigperday	Weighted mode	45	0.241045	0.0797638	0.00417522	0.0206441	98.3838	100	0.068
Cigarettes per day	MDD	cigperday	Steiger-filtered IVW	45	0.141004	0.03195	1.01815e-05	2.26538e-05	98.3838	100	0.068
Cigarettes per day	MDD	cigperday	GSMR	43	0.124563	0.018076	5.5367e-12	1.49323e-11	98.3838	100	0.068
Cigarettes per day	MDD	cigperday	PRESSO	45	0.162583	0.0270055	4.42499e-07	9.91809e-07	98.3838	100	0.068
Cigarettes per day	MDD	cigperday	LHC		0.282119	0.110101	0.0103959	0.0205555	98.3838	100	0.068
Coffee consumption	MDD	coffee	MR Egger	152	-0.415216	0.273493	0.131069	0.33329	18.5014	83.3401	1.285					0.00838276	0.0062917	0.184765
Coffee consumption	MDD	coffee	Weighted median	152	-0.108213	0.0772668	0.161358	0.214342	18.5014	83.3401	1.285
Coffee consumption	MDD	coffee	Inverse variance weighted	152	-0.0595173	0.0595245	0.317369	0.386929	18.5014	83.3401	1.285	0.00916145	40.6536	0.459913	unweighted				221.481	0.000163925
Coffee consumption	MDD	coffee	Simple mode	152	-0.312004	0.243611	0.202246	0.374997	18.5014	83.3401	1.285
Coffee consumption	MDD	coffee	Weighted mode	152	-0.300928	0.205571	0.14531	0.294755	18.5014	83.3401	1.285
Coffee consumption	MDD	coffee	Steiger-filtered IVW	152	-0.0595173	0.0595245	0.317369	0.386929	18.5014	83.3401	1.285
Coffee consumption	MDD	coffee	GSMR	152	-0.0573828	0.0499638	0.250767	0.293662	18.5014	83.3401	1.285
Coffee consumption	MDD	coffee	LHC		-0.132932	0.058864	0.0239279	0.0433693	18.5014	83.3401	1.285
Coronary artery disease	MDD	coronaryartdis	MR Egger	153	0.275987	0.161518	0.0895597	0.257123	89.3398	100	1.087					-0.000139166	0.0037003	0.970049
Coronary artery disease	MDD	coronaryartdis	Weighted median	153	0.280944	0.0316646	7.15164e-19	3.7441e-18	89.3398	100	1.087
Coronary artery disease	MDD	coronaryartdis	Inverse variance weighted	153	0.270044	0.0332258	4.381e-16	2.05215e-15	89.3398	100	1.087	0.00921964	40.6444	0.461806	unweighted				433.154	7.96307e-29
Coronary artery disease	MDD	coronaryartdis	Simple mode	153	0.309194	0.0901493	0.000777772	0.00494441	89.3398	100	1.087
Coronary artery disease	MDD	coronaryartdis	Weighted mode	153	0.309194	0.0824493	0.00025076	0.0018598	89.3398	100	1.087
Coronary artery disease	MDD	coronaryartdis	Steiger-filtered IVW	153	0.270044	0.0332258	4.381e-16	2.05215e-15	89.3398	100	1.087
Coronary artery disease	MDD	coronaryartdis	GSMR	150	0.259911	0.0206077	1.80615e-36	8.4604e-36	89.3398	100	1.087
Coronary artery disease	MDD	coronaryartdis	PRESSO	153	0.277989	0.0280498	4.49692e-18	1.94867e-17	89.3398	100	1.087
Coronary artery disease	MDD	coronaryartdis	LHC		0.192452	0.0298024	1.06382e-10	6.61085e-10	89.3398	100	1.087
Crohn's disease	MDD	crohndis	MR Egger	146	0.455136	0.437418	0.299849	0.567799	6.5625	23.6039	1.808					-0.00253637	0.0100937	0.801954
Crohn's disease	MDD	crohndis	Weighted median	146	0.170369	0.104882	0.104292	0.145031	6.5625	23.6039	1.808
Crohn's disease	MDD	crohndis	Inverse variance weighted	146	0.347823	0.0943142	0.000226094	0.000457326	6.5625	23.6039	1.808	0.00883142	40.7996	0.479918	unweighted				304.418	2.26132e-13
Crohn's disease	MDD	crohndis	Simple mode	146	0.129283	0.318197	0.685121	0.857382	6.5625	23.6039	1.808
Crohn's disease	MDD	crohndis	Weighted mode	146	0.0767014	0.291029	0.792499	0.904262	6.5625	23.6039	1.808
Crohn's disease	MDD	crohndis	Steiger-filtered IVW	141	0.294247	0.0824093	0.000356219	0.000704523	6.5625	23.6039	1.808
Crohn's disease	MDD	crohndis	GSMR	141	0.277694	0.0676073	4.00051e-05	7.12091e-05	6.5625	23.6039	1.808
Crohn's disease	MDD	crohndis	PRESSO	146	0.310899	0.0840772	0.000310705	0.000480853	6.5625	23.6039	1.808
Crohn's disease	MDD	crohndis	LHC		0.362125	0.0499298	4.08572e-13	3.55458e-12	6.5625	23.6039	1.808
CRP levels	MDD	crp	MR Egger	150	0.239972	0.115184	0.0389358	0.173264	100	100	0.04					-0.0038676	0.00261423	0.141147
CRP levels	MDD	crp	Weighted median	150	0.0781592	0.014368	5.33334e-08	1.82564e-07	100	100	0.04
CRP levels	MDD	crp	Inverse variance weighted	150	0.0727324	0.0221959	0.00104979	0.00203111	100	100	0.04	0.00894861	40.2385	0.348668	unweighted				1128.76	4.06746e-150
CRP levels	MDD	crp	Simple mode	150	0.147936	0.0477023	0.0023054	0.0128238	100	100	0.04
CRP levels	MDD	crp	Weighted mode	150	0.064741	0.0396916	0.104981	0.259537	100	100	0.04
CRP levels	MDD	crp	Steiger-filtered IVW	148	0.0908396	0.0163345	2.67922e-08	7.94834e-08	100	100	0.04
CRP levels	MDD	crp	GSMR	135	0.0974759	0.00882103	2.1824e-28	8.09306e-28	100	100	0.04
CRP levels	MDD	crp	PRESSO	150	0.0891775	0.0141395	3.49058e-09	8.40325e-09	100	100	0.04
CRP levels	MDD	crp	LHC		0.283328	0.0526394	7.34843e-08	2.90597e-07	100	100	0.04
Diastolic blood pressure	MDD	diabloodpres	MR Egger	81	0.46909	1.06266	0.660107	0.810136	89.5352	100	0.087					-0.00913969	0.0235554	0.699054
Diastolic blood pressure	MDD	diabloodpres	Weighted median	81	0.2308	0.15011	0.124162	0.167431	89.5352	100	0.087
Diastolic blood pressure	MDD	diabloodpres	Inverse variance weighted	81	0.0628264	0.180487	0.72777	0.789897	89.5352	100	0.087	0.00481535	40.0978	0.164487	unweighted				392.277	1.03298e-42
Diastolic blood pressure	MDD	diabloodpres	Simple mode	81	0.531119	0.379941	0.166007	0.374997	89.5352	100	0.087
Diastolic blood pressure	MDD	diabloodpres	Weighted mode	81	0.457222	0.311222	0.145721	0.294755	89.5352	100	0.087
Diastolic blood pressure	MDD	diabloodpres	Steiger-filtered IVW	81	0.0628264	0.180487	0.72777	0.789897	89.5352	100	0.087
Diastolic blood pressure	MDD	diabloodpres	GSMR	72	0.111191	0.0888949	0.211002	0.264495	89.5352	100	0.087
Diastolic blood pressure	MDD	diabloodpres	PRESSO	81	0.0783513	0.141766	0.582193	0.610364	89.5352	100	0.087
Diastolic blood pressure	MDD	diabloodpres	LHC		0.004145	0.126981	0.973959	0.985285	89.5352	100	0.087
Educational attainment	MDD	education	MR Egger	150	-0.266315	0.110877	0.0175503	0.11157	100	100	0.018					0.00221668	0.00253592	0.383472
Educational attainment	MDD	education	Weighted median	150	-0.157832	0.0135768	3.07069e-31	3.03657e-30	100	100	0.018
Educational attainment	MDD	education	Inverse variance weighted	150	-0.171368	0.0222357	1.28927e-14	5.2157e-14	100	100	0.018	0.00897284	40.3475	0.392288	unweighted				1734.44	5.99998e-268
Educational attainment	MDD	education	Simple mode	150	-0.171808	0.0348395	2.15435e-06	9.58687e-05	100	100	0.018
Educational attainment	MDD	education	Weighted mode	150	-0.171808	0.0324997	4.35874e-07	1.93964e-05	100	100	0.018
Educational attainment	MDD	education	Steiger-filtered IVW	148	-0.160503	0.0214525	7.33229e-14	2.89122e-13	100	100	0.018
Educational attainment	MDD	education	GSMR	114	-0.205253	0.00843028	6.22582e-131	2.77049e-129	100	100	0.018
Educational attainment	MDD	education	PRESSO	150	-0.185757	0.0140338	1.01439e-24	5.99413e-24	100	100	0.018
Educational attainment	MDD	education	LHC		-0.14378	0.186615	0.441026	0.572675	100	100	0.018
Erectile dysfunction	MDD	erectile	MR Egger	152	0.597051	0.366684	0.105572	0.29104	10.3486	48.4654	1.466					-0.00583228	0.00844561	0.490903
Erectile dysfunction	MDD	erectile	Weighted median	152	0.32327	0.117677	0.00601279	0.0109212	10.3486	48.4654	1.466
Erectile dysfunction	MDD	erectile	Inverse variance weighted	152	0.349778	0.078875	9.2248e-06	2.16054e-05	10.3486	48.4654	1.466	0.00917211	40.7009	0.462686	unweighted				158.39	0.323931
Erectile dysfunction	MDD	erectile	Simple mode	152	0.263736	0.327009	0.421218	0.635397	10.3486	48.4654	1.466
Erectile dysfunction	MDD	erectile	Weighted mode	152	0.295446	0.287941	0.306502	0.48712	10.3486	48.4654	1.466
Erectile dysfunction	MDD	erectile	Steiger-filtered IVW	152	0.349778	0.078875	9.2248e-06	2.10515e-05	10.3486	48.4654	1.466
Erectile dysfunction	MDD	erectile	GSMR	152	0.336958	0.0780426	1.57722e-05	2.92442e-05	10.3486	48.4654	1.466
Erectile dysfunction	MDD	erectile	LHC		0.175516	0.49414	0.722443	0.785657	10.3486	48.4654	1.466
Executive function	MDD	executivefun	MR Egger	149	-0.0346718	0.0510267	0.4979	0.777423	99.9986	100	0.046					-0.000560036	0.00115704	0.629088
Executive function	MDD	executivefun	Weighted median	149	-0.0431093	0.00842999	3.15749e-07	9.69024e-07	99.9986	100	0.046
Executive function	MDD	executivefun	Inverse variance weighted	149	-0.0589161	0.00971321	1.3149e-09	4.501e-09	99.9986	100	0.046	0.00892508	40.4021	0.346077	unweighted				676.571	1.50305e-68
Executive function	MDD	executivefun	Simple mode	149	-0.0370761	0.0287992	0.199964	0.374997	99.9986	100	0.046
Executive function	MDD	executivefun	Weighted mode	149	-0.0370761	0.0244434	0.131447	0.282363	99.9986	100	0.046
Executive function	MDD	executivefun	Steiger-filtered IVW	148	-0.0560844	0.0092867	1.54863e-09	4.75269e-09	99.9986	100	0.046
Executive function	MDD	executivefun	GSMR	137	-0.0488637	0.00494491	5.00117e-23	1.64853e-22	99.9986	100	0.046
Executive function	MDD	executivefun	PRESSO	149	-0.0569308	0.00822873	1.59698e-10	4.15216e-10	99.9986	100	0.046
Executive function	MDD	executivefun	LHC		0.00746483	0.185977	0.967983	0.985285	99.9986	100	0.046
Exercise (self report)	MDD	exercise	MR Egger	154	-0.0353453	0.11506	0.75912	0.877424	91.7986	100	1.083					-0.00325875	0.00262479	0.216323
Exercise (self report)	MDD	exercise	Weighted median	154	-0.165483	0.0240862	6.39972e-12	2.37323e-11	91.7986	100	1.083
Exercise (self report)	MDD	exercise	Inverse variance weighted	154	-0.175116	0.023805	1.89087e-13	7.01197e-13	91.7986	100	1.083	0.00927571	40.6261	0.458816	unweighted				437.484	3.26946e-29
Exercise (self report)	MDD	exercise	Simple mode	154	-0.154746	0.071908	0.032966	0.102549	91.7986	100	1.083
Exercise (self report)	MDD	exercise	Weighted mode	154	-0.159053	0.0612236	0.0102959	0.0416514	91.7986	100	1.083
Exercise (self report)	MDD	exercise	Steiger-filtered IVW	154	-0.175116	0.023805	1.89087e-13	7.01197e-13	91.7986	100	1.083
Exercise (self report)	MDD	exercise	GSMR	145	-0.168815	0.0150081	2.36217e-29	9.14059e-29	91.7986	100	1.083
Exercise (self report)	MDD	exercise	PRESSO	154	-0.192291	0.0212559	8.83952e-16	3.19205e-15	91.7986	100	1.083
Exercise (self report)	MDD	exercise	LHC		-0.283978	0.11143	0.010819	0.0209167	91.7986	100	1.083
Externalizing	MDD	externalizing	MR Egger	145	0.197799	0.0716107	0.00649699	0.0582626	100	100	0.03					-0.000453185	0.00164059	0.782768
Externalizing	MDD	externalizing	Weighted median	145	0.138453	0.0112919	1.46182e-34	1.62627e-33	100	100	0.03
Externalizing	MDD	externalizing	Inverse variance weighted	145	0.178466	0.0151053	3.27568e-32	2.24258e-31	100	100	0.03	0.0088238	41.0456	0.440064	unweighted				1065.02	2.72059e-140
Externalizing	MDD	externalizing	Simple mode	145	0.150234	0.0361361	5.50065e-05	0.000611947	100	100	0.03
Externalizing	MDD	externalizing	Weighted mode	145	0.13094	0.0292901	1.5702e-05	0.000232913	100	100	0.03
Externalizing	MDD	externalizing	Steiger-filtered IVW	144	0.173549	0.014339	1.01461e-33	7.52502e-33	100	100	0.03
Externalizing	MDD	externalizing	GSMR	125	0.14391	0.00650254	1.57804e-108	3.51114e-107	100	100	0.03
Externalizing	MDD	externalizing	PRESSO	145	0.167996	0.0107885	3.08016e-31	2.50263e-30	100	100	0.03
Externalizing	MDD	externalizing	LHC		0.632822	0.106052	2.41482e-09	1.23582e-08	100	100	0.03
Financial difficulties	MDD	financialdiff	MR Egger	152	0.530236	0.19228	0.00654636	0.0582626	46.2694	99.9257	1.154					0.000707712	0.00442311	0.873094
Financial difficulties	MDD	financialdiff	Weighted median	152	0.505709	0.0464143	1.21052e-27	9.79424e-27	46.2694	99.9257	1.154
Financial difficulties	MDD	financialdiff	Inverse variance weighted	152	0.560268	0.0415979	2.39174e-41	2.66081e-40	46.2694	99.9257	1.154	0.00916145	40.6536	0.459913	unweighted				366.804	5.50148e-20
Financial difficulties	MDD	financialdiff	Simple mode	152	0.471767	0.165634	0.00500917	0.023464	46.2694	99.9257	1.154
Financial difficulties	MDD	financialdiff	Weighted mode	152	0.406365	0.133276	0.00271145	0.0150825	46.2694	99.9257	1.154
Financial difficulties	MDD	financialdiff	Steiger-filtered IVW	152	0.560268	0.0415979	2.39174e-41	2.66081e-40	46.2694	99.9257	1.154
Financial difficulties	MDD	financialdiff	GSMR	149	0.539656	0.0283733	1.16727e-80	1.1543e-79	46.2694	99.9257	1.154
Financial difficulties	MDD	financialdiff	PRESSO	152	0.586488	0.0386152	5.36374e-32	4.98062e-31	46.2694	99.9257	1.154
Financial difficulties	MDD	financialdiff	LHC		0.379101	0.118017	0.00131704	0.00318285	46.2694	99.9257	1.154
Fluid intelligence	MDD	fluidintelligence	MR Egger	152	-0.253808	0.176522	0.152566	0.377178	30.6336	97.9409	1.202					0.00390309	0.00406064	0.337997
Fluid intelligence	MDD	fluidintelligence	Weighted median	152	-0.100698	0.0497715	0.0430516	0.0660619	30.6336	97.9409	1.202
Fluid intelligence	MDD	fluidintelligence	Inverse variance weighted	152	-0.0881736	0.0382764	0.021245	0.0350149	30.6336	97.9409	1.202	0.00916145	40.6536	0.459913	unweighted				193.574	0.011043
Fluid intelligence	MDD	fluidintelligence	Simple mode	152	-0.0818302	0.158377	0.606134	0.842906	30.6336	97.9409	1.202
Fluid intelligence	MDD	fluidintelligence	Weighted mode	152	-0.121115	0.139046	0.385115	0.565573	30.6336	97.9409	1.202
Fluid intelligence	MDD	fluidintelligence	Steiger-filtered IVW	152	-0.0881736	0.0382764	0.021245	0.0337643	30.6336	97.9409	1.202
Fluid intelligence	MDD	fluidintelligence	GSMR	151	-0.0930165	0.0343794	0.00681833	0.0106462	30.6336	97.9409	1.202
Fluid intelligence	MDD	fluidintelligence	PRESSO	152	-0.0974369	0.0371127	0.00955054	0.0134953	30.6336	97.9409	1.202
Fluid intelligence	MDD	fluidintelligence	LHC		0.0596232	0.0739624	0.420169	0.553859	30.6336	97.9409	1.202
Gastroesophageal reflux disease	MDD	gerd	MR Egger	151	0.718793	0.141804	1.17e-06	0.00010413	28.0845	96.6954	1.214					-0.00418105	0.00326725	0.202645
Gastroesophageal reflux disease	MDD	gerd	Weighted median	151	0.523654	0.037049	2.34075e-45	5.20817e-44	28.0845	96.6954	1.214
Gastroesophageal reflux disease	MDD	gerd	Inverse variance weighted	151	0.541686	0.0309532	1.42866e-68	4.23835e-67	28.0845	96.6954	1.214	0.00911393	40.7106	0.460821	unweighted				263.189	3.18546e-08
Gastroesophageal reflux disease	MDD	gerd	Simple mode	151	0.549209	0.122559	1.46392e-05	0.000217147	28.0845	96.6954	1.214
Gastroesophageal reflux disease	MDD	gerd	Weighted mode	151	0.522484	0.131838	0.000114114	0.00112846	28.0845	96.6954	1.214
Gastroesophageal reflux disease	MDD	gerd	Steiger-filtered IVW	151	0.541686	0.0309532	1.42866e-68	4.23835e-67	28.0845	96.6954	1.214
Gastroesophageal reflux disease	MDD	gerd	GSMR	151	0.504867	0.024703	7.76948e-93	8.64354e-92	28.0845	96.6954	1.214
Gastroesophageal reflux disease	MDD	gerd	LHC		0.573844	0.041404	1.11244e-43	2.41955e-42	28.0845	96.6954	1.214
Generalized epilepsy	MDD	epilepsy	MR Egger	120	0.190404	0.373433	0.61109	0.788218	8.81787	38.7228	1.552					-0.00470557	0.00838043	0.575525
Generalized epilepsy	MDD	epilepsy	Weighted median	120	-0.00735018	0.0643592	0.909075	0.927193	8.81787	38.7228	1.552
Generalized epilepsy	MDD	epilepsy	Inverse variance weighted	120	-0.0160072	0.0654952	0.806919	0.85495	8.81787	38.7228	1.552	0.00718541	40.3876	0.204777	unweighted				294.828	6.29867e-17
Generalized epilepsy	MDD	epilepsy	Simple mode	120	0.0117428	0.190339	0.95091	0.984081	8.81787	38.7228	1.552
Generalized epilepsy	MDD	epilepsy	Weighted mode	120	-0.0038397	0.171894	0.982216	0.996686	8.81787	38.7228	1.552
Generalized epilepsy	MDD	epilepsy	Steiger-filtered IVW	115	-0.0201393	0.0490295	0.681249	0.748533	8.81787	38.7228	1.552
Generalized epilepsy	MDD	epilepsy	GSMR	115	-0.022108	0.0428837	0.60618	0.65	8.81787	38.7228	1.552
Generalized epilepsy	MDD	epilepsy	PRESSO	120	-0.0201393	0.0490295	0.68202	0.692677	8.81787	38.7228	1.552
Generalized epilepsy	MDD	epilepsy	LHC		-0.000489808	0.180968	0.99784	0.99784	8.81787	38.7228	1.552
Heart failure	MDD	heartfail	MR Egger	154	0.247109	0.178997	0.169451	0.396873	47.7839	99.9485	1.151					-0.00126712	0.00410689	0.758098
Heart failure	MDD	heartfail	Weighted median	154	0.142126	0.0472589	0.00263504	0.00488579	47.7839	99.9485	1.151
Heart failure	MDD	heartfail	Inverse variance weighted	154	0.193105	0.0373412	2.32377e-07	6.0828e-07	47.7839	99.9485	1.151	0.00927571	40.6261	0.458816	unweighted				219.537	0.000340466
Heart failure	MDD	heartfail	Simple mode	154	0.142379	0.155999	0.362841	0.556774	47.7839	99.9485	1.151
Heart failure	MDD	heartfail	Weighted mode	154	0.122341	0.14121	0.38764	0.565573	47.7839	99.9485	1.151
Heart failure	MDD	heartfail	Steiger-filtered IVW	154	0.193105	0.0373412	2.32377e-07	6.0828e-07	47.7839	99.9485	1.151
Heart failure	MDD	heartfail	GSMR	154	0.180721	0.0317655	1.27607e-08	2.91206e-08	47.7839	99.9485	1.151
Heart failure	MDD	heartfail	LHC		0.0896406	0.042344	0.0342629	0.0596175	47.7839	99.9485	1.151
Heart rate variability	MDD	heartvaria	MR Egger	73	-0.0386911	0.184353	0.834367	0.884031	18.0831	88.1659	0.267					0.00182373	0.00411445	0.658933
Heart rate variability	MDD	heartvaria	Weighted median	73	0.0131578	0.0435749	0.762684	0.817818	18.0831	88.1659	0.267
Heart rate variability	MDD	heartvaria	Inverse variance weighted	73	0.0413748	0.0366381	0.258779	0.329019	18.0831	88.1659	0.267	0.00444645	41.0837	0.392063	unweighted				112.764	0.0015264
Heart rate variability	MDD	heartvaria	Simple mode	73	-0.000988071	0.105956	0.992585	0.992585	18.0831	88.1659	0.267
Heart rate variability	MDD	heartvaria	Weighted mode	73	0.0151032	0.109253	0.890436	0.966449	18.0831	88.1659	0.267
Heart rate variability	MDD	heartvaria	Steiger-filtered IVW	72	0.0242611	0.0320669	0.449302	0.526156	18.0831	88.1659	0.267
Heart rate variability	MDD	heartvaria	GSMR	72	0.0211865	0.0298448	0.477773	0.545151	18.0831	88.1659	0.267
Heart rate variability	MDD	heartvaria	PRESSO	73	0.0242611	0.0320669	0.451805	0.481432	18.0831	88.1659	0.267
Heart rate variability	MDD	heartvaria	LHC		0.172804	0.386196	0.654548	0.720832	18.0831	88.1659	0.267
High density lipoprotein	MDD	hdl	MR Egger	154	-0.0116225	0.0941701	0.901937	0.93268	100	100	0.026					-0.00212344	0.00215954	0.327028
High density lipoprotein	MDD	hdl	Weighted median	154	-0.087276	0.0106908	3.25132e-16	1.52299e-15	100	100	0.026
High density lipoprotein	MDD	hdl	Inverse variance weighted	154	-0.102219	0.0194621	1.50272e-07	4.31425e-07	100	100	0.026	0.00927571	40.6261	0.458816	unweighted				1908.98	1.39471e-300
High density lipoprotein	MDD	hdl	Simple mode	154	-0.114846	0.0284575	8.57532e-05	0.000763203	100	100	0.026
High density lipoprotein	MDD	hdl	Weighted mode	154	-0.0967393	0.0273783	0.000542693	0.00344997	100	100	0.026
High density lipoprotein	MDD	hdl	Steiger-filtered IVW	153	-0.0901915	0.0140561	1.39392e-10	4.59476e-10	100	100	0.026
High density lipoprotein	MDD	hdl	GSMR	126	-0.0793884	0.00635947	9.18552e-36	4.08756e-35	100	100	0.026
High density lipoprotein	MDD	hdl	PRESSO	154	-0.0851296	0.00986699	2.17981e-14	6.74703e-14	100	100	0.026
High density lipoprotein	MDD	hdl	LHC		-0.29035	0.0352394	1.73126e-16	1.88275e-15	100	100	0.026
HIV susceptibility	MDD	hivsuscep	MR Egger	144	0.774148	0.277583	0.00601488	0.0582626	11.3396	54.307	1.427					-0.0140446	0.0062904	0.0271336
HIV susceptibility	MDD	hivsuscep	Weighted median	144	0.16481	0.0685988	0.0162825	0.026836	11.3396	54.307	1.427
HIV susceptibility	MDD	hivsuscep	Inverse variance weighted	144	0.165581	0.0532473	0.00187302	0.00347289	11.3396	54.307	1.427	0.00871865	40.8381	0.371017	unweighted				195.99	0.00217588
HIV susceptibility	MDD	hivsuscep	Simple mode	144	0.258036	0.192302	0.181778	0.374997	11.3396	54.307	1.427
HIV susceptibility	MDD	hivsuscep	Weighted mode	144	0.245434	0.18109	0.177454	0.343036	11.3396	54.307	1.427
HIV susceptibility	MDD	hivsuscep	Steiger-filtered IVW	144	0.165581	0.0532473	0.00187302	0.00347289	11.3396	54.307	1.427
HIV susceptibility	MDD	hivsuscep	GSMR	143	0.143948	0.0462225	0.00184412	0.00298412	11.3396	54.307	1.427
HIV susceptibility	MDD	hivsuscep	PRESSO	144	0.151454	0.0501434	0.00299434	0.00442345	11.3396	54.307	1.427
HIV susceptibility	MDD	hivsuscep	LHC		0.163186	0.15219	0.283608	0.411232	11.3396	54.307	1.427
Household income	MDD	income	MR Egger	148	-0.193471	0.0915678	0.0363137	0.170101	99.9998	100	0.043					0.000685619	0.00208261	0.742468
Household income	MDD	income	Weighted median	148	-0.163406	0.0150808	2.34074e-27	1.73605e-26	99.9998	100	0.043
Household income	MDD	income	Inverse variance weighted	148	-0.163899	0.0177241	2.30309e-20	1.41129e-19	99.9998	100	0.043	0.00884329	40.3023	0.345369	unweighted				686.196	1.5741e-70
Household income	MDD	income	Simple mode	148	-0.193543	0.0488556	0.000115735	0.000936405	99.9998	100	0.043
Household income	MDD	income	Weighted mode	148	-0.180384	0.0436821	6.07371e-05	0.0006757	99.9998	100	0.043
Household income	MDD	income	Steiger-filtered IVW	148	-0.163899	0.0177241	2.30309e-20	1.41129e-19	99.9998	100	0.043
Household income	MDD	income	GSMR	134	-0.164943	0.00921209	1.07675e-71	7.98589e-71	99.9998	100	0.043
Household income	MDD	income	PRESSO	148	-0.164892	0.0149546	1.35781e-20	7.3548e-20	99.9998	100	0.043
Household income	MDD	income	LHC		-0.0185333	0.430268	0.965643	0.985285	99.9998	100	0.043
Hypothyroidism	MDD	hypothyroidism	MR Egger	145	0.433534	0.221714	0.0524888	0.204152	44.4393	99.8857	1.158					-0.00143561	0.00506846	0.7774
Hypothyroidism	MDD	hypothyroidism	Weighted median	145	0.342976	0.0474975	5.16325e-13	2.08877e-12	44.4393	99.8857	1.158
Hypothyroidism	MDD	hypothyroidism	Inverse variance weighted	145	0.372091	0.0456754	3.74856e-16	1.85346e-15	44.4393	99.8857	1.158	0.00876934	40.7922	0.476447	unweighted				283.291	3.85594e-11
Hypothyroidism	MDD	hypothyroidism	Simple mode	145	0.301757	0.140505	0.0334147	0.102549	44.4393	99.8857	1.158
Hypothyroidism	MDD	hypothyroidism	Weighted mode	145	0.314447	0.120744	0.0101732	0.0416514	44.4393	99.8857	1.158
Hypothyroidism	MDD	hypothyroidism	Steiger-filtered IVW	144	0.356202	0.0421333	2.81103e-17	1.47166e-16	44.4393	99.8857	1.158
Hypothyroidism	MDD	hypothyroidism	GSMR	142	0.358218	0.0336809	2.03455e-26	6.96444e-26	44.4393	99.8857	1.158
Hypothyroidism	MDD	hypothyroidism	PRESSO	145	0.370526	0.0391731	9.13159e-17	3.49149e-16	44.4393	99.8857	1.158
Hypothyroidism	MDD	hypothyroidism	LHC		0.156021	0.0355627	1.14817e-05	3.22228e-05	44.4393	99.8857	1.158
IL6 levels	MDD	il6	MR Egger	71	-0.164834	0.131286	0.21352	0.463495	31.4855	99.3311	0.19					0.00473617	0.00294717	0.112617
IL6 levels	MDD	il6	Weighted median	71	0.00860357	0.0391212	0.825933	0.8648	31.4855	99.3311	0.19
IL6 levels	MDD	il6	Inverse variance weighted	71	0.0417506	0.0269556	0.121414	0.168842	31.4855	99.3311	0.19	0.00434436	41.2712	0.398596	unweighted				72.4275	0.397796
IL6 levels	MDD	il6	Simple mode	71	-0.0276268	0.0943738	0.770588	0.9024	31.4855	99.3311	0.19
IL6 levels	MDD	il6	Weighted mode	71	-0.0244922	0.0863019	0.777404	0.904262	31.4855	99.3311	0.19
IL6 levels	MDD	il6	Steiger-filtered IVW	71	0.0417506	0.0269556	0.121414	0.161282	31.4855	99.3311	0.19
IL6 levels	MDD	il6	GSMR	71	0.038252	0.0268219	0.153826	0.198413	31.4855	99.3311	0.19
IL6 levels	MDD	il6	LHC		0.310268	0.101034	0.00213401	0.00501781	31.4855	99.3311	0.19
Inflammatory bowel disease	MDD	ibd	MR Egger	146	0.35723	0.333325	0.28564	0.552651	10.7807	51.0633	1.448					-0.00471533	0.00769087	0.540772
Inflammatory bowel disease	MDD	ibd	Weighted median	146	0.152883	0.0774961	0.0485203	0.0731916	10.7807	51.0633	1.448
Inflammatory bowel disease	MDD	ibd	Inverse variance weighted	146	0.157695	0.0718743	0.0282329	0.0448701	10.7807	51.0633	1.448	0.00883142	40.7996	0.479918	unweighted				295.373	2.47292e-12
Inflammatory bowel disease	MDD	ibd	Simple mode	146	0.235295	0.22227	0.291542	0.471768	10.7807	51.0633	1.448
Inflammatory bowel disease	MDD	ibd	Weighted mode	146	0.196213	0.230472	0.395978	0.568419	10.7807	51.0633	1.448
Inflammatory bowel disease	MDD	ibd	Steiger-filtered IVW	144	0.122178	0.068778	0.0756659	0.108617	10.7807	51.0633	1.448
Inflammatory bowel disease	MDD	ibd	GSMR	143	0.127025	0.0519031	0.0143914	0.0209973	10.7807	51.0633	1.448
Inflammatory bowel disease	MDD	ibd	PRESSO	146	0.136689	0.0672919	0.0440921	0.0568971	10.7807	51.0633	1.448
Inflammatory bowel disease	MDD	ibd	LHC		0.477709	0.0821903	6.16455e-09	2.97953e-08	10.7807	51.0633	1.448
Insomnia	MDD	insomnia	MR Egger	154	0.293583	0.13451	0.0305991	0.151295	49.5849	99.9671	1.147					0.00122802	0.00309962	0.692525
Insomnia	MDD	insomnia	Weighted median	154	0.311532	0.0324286	7.49073e-22	4.16672e-21	49.5849	99.9671	1.147
Insomnia	MDD	insomnia	Inverse variance weighted	154	0.345609	0.0290477	1.2126e-32	8.99347e-32	49.5849	99.9671	1.147	0.00927571	40.6261	0.458816	unweighted				319.751	7.78634e-14
Insomnia	MDD	insomnia	Simple mode	154	0.399179	0.118592	0.000964513	0.00572278	49.5849	99.9671	1.147
Insomnia	MDD	insomnia	Weighted mode	154	0.240158	0.103667	0.0218507	0.0747967	49.5849	99.9671	1.147
Insomnia	MDD	insomnia	Steiger-filtered IVW	154	0.345609	0.0290477	1.2126e-32	8.30167e-32	49.5849	99.9671	1.147
Insomnia	MDD	insomnia	GSMR	151	0.314672	0.0210754	2.07862e-50	1.23331e-49	49.5849	99.9671	1.147
Insomnia	MDD	insomnia	PRESSO	154	0.34475	0.0274889	3.56232e-25	2.31551e-24	49.5849	99.9671	1.147
Insomnia	MDD	insomnia	LHC		0.417058	0.05419	1.40149e-14	1.35477e-13	49.5849	99.9671	1.147
Irritable bowel disease	MDD	irbd	MR Egger	153	0.609676	0.330614	0.0671324	0.214871	13.7272	66.5495	1.361					-0.00272744	0.00754967	0.718405
Irritable bowel disease	MDD	irbd	Weighted median	153	0.39619	0.0868364	5.05506e-06	1.36334e-05	13.7272	66.5495	1.361
Irritable bowel disease	MDD	irbd	Inverse variance weighted	153	0.492644	0.0658677	7.47169e-14	2.89122e-13	13.7272	66.5495	1.361	0.00913251	40.2603	0.385004	unweighted				191.689	0.0161268
Irritable bowel disease	MDD	irbd	Simple mode	153	0.00335922	0.273549	0.990218	0.992585	13.7272	66.5495	1.361
Irritable bowel disease	MDD	irbd	Weighted mode	153	0.00335922	0.259948	0.989706	0.996686	13.7272	66.5495	1.361
Irritable bowel disease	MDD	irbd	Steiger-filtered IVW	153	0.492644	0.0658677	7.47169e-14	2.89122e-13	13.7272	66.5495	1.361
Irritable bowel disease	MDD	irbd	GSMR	152	0.477268	0.0599187	1.6487e-15	4.73337e-15	13.7272	66.5495	1.361
Irritable bowel disease	MDD	irbd	PRESSO	153	0.508391	0.0638263	3.69947e-13	1.0455e-12	13.7272	66.5495	1.361
Irritable bowel disease	MDD	irbd	LHC		0.214122	0.126706	0.0910455	0.141446	13.7272	66.5495	1.361
Living with partner	MDD	partner	MR Egger	152	-0.0639611	0.125065	0.609808	0.788218	85.8973	100	1.092					-0.00108583	0.00287716	0.706412
Living with partner	MDD	partner	Weighted median	152	-0.114863	0.0307411	0.000186632	0.000415256	85.8973	100	1.092
Living with partner	MDD	partner	Inverse variance weighted	152	-0.110035	0.0270684	4.80155e-05	0.000101747	85.8973	100	1.092	0.00916145	40.6536	0.459913	unweighted				302.764	3.19047e-12
Living with partner	MDD	partner	Simple mode	152	-0.123878	0.0951608	0.194975	0.374997	85.8973	100	1.092
Living with partner	MDD	partner	Weighted mode	152	-0.118721	0.0900808	0.189518	0.351399	85.8973	100	1.092
Living with partner	MDD	partner	Steiger-filtered IVW	152	-0.110035	0.0270684	4.80155e-05	9.9381e-05	85.8973	100	1.092
Living with partner	MDD	partner	GSMR	149	-0.0974654	0.0197954	8.49482e-07	1.68009e-06	85.8973	100	1.092
Living with partner	MDD	partner	PRESSO	152	-0.10532	0.0249629	4.25802e-05	7.4803e-05	85.8973	100	1.092
Living with partner	MDD	partner	LHC		-0.216575	0.236547	0.359892	0.489229	85.8973	100	1.092
Loneliness	MDD	loneliness	MR Egger	154	0.0936258	0.0195617	3.99322e-06	0.000177698	59.5619	99.9979	1.129					-0.000369004	0.000451121	0.414654
Loneliness	MDD	loneliness	Weighted median	154	0.067304	0.00525501	1.48656e-37	2.64608e-36	59.5619	99.9979	1.129
Loneliness	MDD	loneliness	Inverse variance weighted	154	0.0780082	0.0042511	3.29347e-75	1.4656e-73	59.5619	99.9979	1.129	0.00927571	40.6261	0.458816	unweighted				273.413	7.72329e-09
Loneliness	MDD	loneliness	Simple mode	154	0.0564563	0.0185822	0.00279945	0.0140496	59.5619	99.9979	1.129
Loneliness	MDD	loneliness	Weighted mode	154	0.0507467	0.017002	0.003305	0.0173026	59.5619	99.9979	1.129
Loneliness	MDD	loneliness	Steiger-filtered IVW	154	0.0780082	0.0042511	3.29347e-75	1.4656e-73	59.5619	99.9979	1.129
Loneliness	MDD	loneliness	GSMR	152	0.0744895	0.00339269	7.61041e-107	1.35465e-105	59.5619	99.9979	1.129
Loneliness	MDD	loneliness	PRESSO	154	0.0781705	0.004071	2.28049e-42	7.4116e-41	59.5619	99.9979	1.129
Loneliness	MDD	loneliness	LHC		0.469336	0.0402957	2.36817e-31	4.12062e-30	59.5619	99.9979	1.129
Long illness or disability	MDD	disability	MR Egger	154	0.258312	0.132322	0.0527583	0.204152	67.1687	99.9998	1.117					0.00334568	0.00304958	0.274335
Long illness or disability	MDD	disability	Weighted median	154	0.364671	0.0314038	3.56793e-31	3.17546e-30	67.1687	99.9998	1.117
Long illness or disability	MDD	disability	Inverse variance weighted	154	0.40003	0.0287026	3.76975e-44	4.79297e-43	67.1687	99.9998	1.117	0.00927571	40.6261	0.458816	unweighted				321.797	4.50616e-14
Long illness or disability	MDD	disability	Simple mode	154	0.198395	0.102301	0.0543024	0.142144	67.1687	99.9998	1.117
Long illness or disability	MDD	disability	Weighted mode	154	0.191883	0.0931222	0.0410391	0.118702	67.1687	99.9998	1.117
Long illness or disability	MDD	disability	Steiger-filtered IVW	154	0.40003	0.0287026	3.76975e-44	4.79297e-43	67.1687	99.9998	1.117
Long illness or disability	MDD	disability	GSMR	151	0.39873	0.0211259	1.8678e-79	1.66234e-78	67.1687	99.9998	1.117
Long illness or disability	MDD	disability	PRESSO	154	0.418321	0.0258132	8.90983e-35	9.65231e-34	67.1687	99.9998	1.117
Long illness or disability	MDD	disability	LHC		0.37339	0.0701855	1.03741e-07	3.92412e-07	67.1687	99.9998	1.117
Low density lipoprotein	MDD	ldl	MR Egger	153	0.0637046	0.0875926	0.468179	0.745612	100	100	0.026					-0.00092005	0.00200818	0.647503
Low density lipoprotein	MDD	ldl	Weighted median	153	0.0329123	0.00872862	0.000162844	0.000371618	100	100	0.026
Low density lipoprotein	MDD	ldl	Inverse variance weighted	153	0.024448	0.0181343	0.177607	0.243185	100	100	0.026	0.00921964	40.6444	0.461806	unweighted				1616.02	6.1631e-243
Low density lipoprotein	MDD	ldl	Simple mode	153	0.0176094	0.026368	0.505254	0.725283	100	100	0.026
Low density lipoprotein	MDD	ldl	Weighted mode	153	0.0237886	0.0238938	0.321028	0.501254	100	100	0.026
Low density lipoprotein	MDD	ldl	Steiger-filtered IVW	152	0.0364139	0.0122021	0.00284299	0.0051638	100	100	0.026
Low density lipoprotein	MDD	ldl	GSMR	140	0.0332447	0.00592955	2.06318e-08	4.47861e-08	100	100	0.026
Low density lipoprotein	MDD	ldl	PRESSO	153	0.0340531	0.00750924	1.2399e-05	2.30268e-05	100	100	0.026
Low density lipoprotein	MDD	ldl	LHC		0.0486799	0.0282585	0.0849493	0.136748	100	100	0.026
Malignant neoplasm of breast	MDD	cancerbreast	MR Egger	154	-0.144469	0.332445	0.664494	0.810136	11.3175	54.1815	1.428					0.00123517	0.00766276	0.872157
Malignant neoplasm of breast	MDD	cancerbreast	Weighted median	154	-0.0543004	0.0977643	0.578606	0.660119	11.3175	54.1815	1.428
Malignant neoplasm of breast	MDD	cancerbreast	Inverse variance weighted	154	-0.0921583	0.0718896	0.199863	0.261585	11.3175	54.1815	1.428	0.00927571	40.6261	0.458816	unweighted				173.3	0.124965
Malignant neoplasm of breast	MDD	cancerbreast	Simple mode	154	-0.126858	0.312752	0.68559	0.857382	11.3175	54.1815	1.428
Malignant neoplasm of breast	MDD	cancerbreast	Weighted mode	154	-0.0796205	0.285821	0.780953	0.904262	11.3175	54.1815	1.428
Malignant neoplasm of breast	MDD	cancerbreast	Steiger-filtered IVW	154	-0.0921583	0.0718896	0.199863	0.254112	11.3175	54.1815	1.428
Malignant neoplasm of breast	MDD	cancerbreast	GSMR	154	-0.0836231	0.0684462	0.221808	0.26677	11.3175	54.1815	1.428
Malignant neoplasm of breast	MDD	cancerbreast	LHC		-0.122474	0.149348	0.412184	0.551692	11.3175	54.1815	1.428
Malignant neoplasms of skin	MDD	cancerskin	MR Egger	154	-0.0674767	0.279601	0.809623	0.884029	12.9327	62.7741	1.379					4.15326e-05	0.00644683	0.994868
Malignant neoplasms of skin	MDD	cancerskin	Weighted median	154	-0.194895	0.079428	0.0141383	0.0237417	12.9327	62.7741	1.379
Malignant neoplasms of skin	MDD	cancerskin	Inverse variance weighted	154	-0.0657186	0.0606365	0.278448	0.344193	12.9327	62.7741	1.379	0.00927571	40.6261	0.458816	unweighted				191.409	0.0191183
Malignant neoplasms of skin	MDD	cancerskin	Simple mode	154	-0.420424	0.22168	0.059774	0.151997	12.9327	62.7741	1.379
Malignant neoplasms of skin	MDD	cancerskin	Weighted mode	154	-0.370451	0.219926	0.0941367	0.247798	12.9327	62.7741	1.379
Malignant neoplasms of skin	MDD	cancerskin	Steiger-filtered IVW	153	-0.0865329	0.0577308	0.133898	0.175249	12.9327	62.7741	1.379
Malignant neoplasms of skin	MDD	cancerskin	GSMR	153	-0.0871841	0.055131	0.113787	0.148927	12.9327	62.7741	1.379
Malignant neoplasms of skin	MDD	cancerskin	PRESSO	154	-0.0865329	0.0577308	0.135972	0.163671	12.9327	62.7741	1.379
Malignant neoplasms of skin	MDD	cancerskin	LHC		-0.28847	0.103464	0.00530168	0.0115312	12.9327	62.7741	1.379
Management demands	MDD	manager	MR Egger	151	0.108746	0.0867946	0.212201	0.463495	99.2946	100	0.063					-0.00267832	0.00199101	0.180603
Management demands	MDD	manager	Weighted median	151	-0.0347272	0.0203335	0.0876581	0.123834	99.2946	100	0.063
Management demands	MDD	manager	Inverse variance weighted	151	-0.00538605	0.0183487	0.76911	0.824708	99.2946	100	0.063	0.00911393	40.7106	0.460821	unweighted				349.58	5.65521e-18
Management demands	MDD	manager	Simple mode	151	-0.0718373	0.0686641	0.297146	0.472249	99.2946	100	0.063
Management demands	MDD	manager	Weighted mode	151	-0.0654129	0.0628696	0.299803	0.485136	99.2946	100	0.063
Management demands	MDD	manager	Steiger-filtered IVW	151	-0.00538605	0.0183487	0.76911	0.824708	99.2946	100	0.063
Management demands	MDD	manager	GSMR	146	-0.017351	0.0125473	0.166711	0.211962	99.2946	100	0.063
Management demands	MDD	manager	PRESSO	151	-0.0150676	0.0169644	0.375898	0.414124	99.2946	100	0.063
Management demands	MDD	manager	LHC		0.0380389	0.0534479	0.47665	0.60201	99.2946	100	0.063
Maternal smoking	MDD	smokingmaternal	MR Egger	154	0.282728	0.147941	0.0578764	0.214625	60.3384	99.9984	1.128					0.000300923	0.00340953	0.929787
Maternal smoking	MDD	smokingmaternal	Weighted median	154	0.266854	0.0367548	3.8602e-13	1.63599e-12	60.3384	99.9984	1.128
Maternal smoking	MDD	smokingmaternal	Inverse variance weighted	154	0.295475	0.0319646	2.37858e-20	1.41129e-19	60.3384	99.9984	1.128	0.00927571	40.6261	0.458816	unweighted				346.018	5.6071e-17
Maternal smoking	MDD	smokingmaternal	Simple mode	154	0.279108	0.112848	0.0144804	0.0536981	60.3384	99.9984	1.128
Maternal smoking	MDD	smokingmaternal	Weighted mode	154	0.273126	0.110923	0.0149141	0.0556761	60.3384	99.9984	1.128
Maternal smoking	MDD	smokingmaternal	Steiger-filtered IVW	154	0.295475	0.0319646	2.37858e-20	1.41129e-19	60.3384	99.9984	1.128
Maternal smoking	MDD	smokingmaternal	GSMR	152	0.270676	0.0221462	2.36458e-34	9.5658e-34	60.3384	99.9984	1.128
Maternal smoking	MDD	smokingmaternal	PRESSO	154	0.294291	0.030856	3.62289e-17	1.4718e-16	60.3384	99.9984	1.128
Maternal smoking	MDD	smokingmaternal	LHC		0.413821	0.201767	0.0402685	0.0686933	60.3384	99.9984	1.128
Medication and treatment use	MDD	treatmentuse	MR Egger	154	0.429467	0.194937	0.029092	0.151295	97.1261	100	0.073					0.00232163	0.00449214	0.606033
Medication and treatment use	MDD	treatmentuse	Weighted median	154	0.554339	0.0390825	1.15396e-45	3.4234e-44	97.1261	100	0.073
Medication and treatment use	MDD	treatmentuse	Inverse variance weighted	154	0.527822	0.0421209	5.04419e-36	4.48933e-35	97.1261	100	0.073	0.00927571	40.6261	0.458816	unweighted				525.908	2.05704e-42
Medication and treatment use	MDD	treatmentuse	Simple mode	154	0.661796	0.103065	1.61484e-09	1.43721e-07	97.1261	100	0.073
Medication and treatment use	MDD	treatmentuse	Weighted mode	154	0.642595	0.106202	1.06513e-08	9.47968e-07	97.1261	100	0.073
Medication and treatment use	MDD	treatmentuse	Steiger-filtered IVW	153	0.518807	0.0411247	1.73502e-36	1.54417e-35	97.1261	100	0.073
Medication and treatment use	MDD	treatmentuse	GSMR	143	0.538199	0.0251315	9.61353e-102	1.22229e-100	97.1261	100	0.073
Medication and treatment use	MDD	treatmentuse	PRESSO	154	0.582459	0.0342778	3.95992e-36	5.1479e-35	97.1261	100	0.073
Medication and treatment use	MDD	treatmentuse	LHC		0.499735	0.0482491	3.87335e-25	4.81402e-24	97.1261	100	0.073
Metabolic syndrome	MDD	metabolicsyn	MR Egger	153	-0.0392641	0.220773	0.85908	0.899508	98.3294	100	0.069					0.00759906	0.00508503	0.137159
Metabolic syndrome	MDD	metabolicsyn	Weighted median	153	0.234851	0.04404	9.67692e-08	3.1898e-07	98.3294	100	0.069
Metabolic syndrome	MDD	metabolicsyn	Inverse variance weighted	153	0.282767	0.0481891	4.41413e-09	1.45503e-08	98.3294	100	0.069	0.00921753	40.6351	0.456909	unweighted				532.318	1.1027e-43
Metabolic syndrome	MDD	metabolicsyn	Simple mode	153	0.255651	0.129169	0.0496002	0.13377	98.3294	100	0.069
Metabolic syndrome	MDD	metabolicsyn	Weighted mode	153	0.193119	0.122756	0.117753	0.275789	98.3294	100	0.069
Metabolic syndrome	MDD	metabolicsyn	Steiger-filtered IVW	152	0.263127	0.0429227	8.77447e-10	2.78903e-09	98.3294	100	0.069
Metabolic syndrome	MDD	metabolicsyn	GSMR	149	0.230582	0.0268838	9.7367e-18	2.98816e-17	98.3294	100	0.069
Metabolic syndrome	MDD	metabolicsyn	PRESSO	153	0.254646	0.039811	2.02743e-09	5.06857e-09	98.3294	100	0.069
Metabolic syndrome	MDD	metabolicsyn	LHC		0.266548	0.0887784	0.00267867	0.00613274	98.3294	100	0.069
Multiple sclerosis	MDD	ms	MR Egger	150	-0.783694	0.422412	0.065545	0.214871	8.00245	33.2858	1.618					0.0224341	0.00961466	0.0209774
Multiple sclerosis	MDD	ms	Weighted median	150	0.119553	0.103094	0.246189	0.308603	8.00245	33.2858	1.618
Multiple sclerosis	MDD	ms	Inverse variance weighted	150	0.182656	0.084358	0.0303684	0.0474173	8.00245	33.2858	1.618	0.00906762	40.7738	0.864423	weighted				237.687	5.22483e-06
Multiple sclerosis	MDD	ms	Simple mode	150	0.0604344	0.305121	0.843263	0.958234	8.00245	33.2858	1.618
Multiple sclerosis	MDD	ms	Weighted mode	150	0.0798021	0.28033	0.776291	0.904262	8.00245	33.2858	1.618
Multiple sclerosis	MDD	ms	Steiger-filtered IVW	148	0.11479	0.0733352	0.117516	0.158469	8.00245	33.2858	1.618
Multiple sclerosis	MDD	ms	MR Egger SIMEX		-1.2393	0.604522	0.0421244	0.0421244	8.00245	33.2858	1.618
Multiple sclerosis	MDD	ms	GSMR	148	0.109834	0.0683167	0.107898	0.143327	8.00245	33.2858	1.618
Multiple sclerosis	MDD	ms	PRESSO	150	0.15822	0.0701099	0.0255083	0.0345425	8.00245	33.2858	1.618
Multisite chronic pain	MDD	chronicpain	MR Egger	153	0.173995	0.0735137	0.0192092	0.113975	99.9918	100	0.049					0.00194748	0.00169326	0.251905
Multisite chronic pain	MDD	chronicpain	Weighted median	153	0.251718	0.0170778	3.59853e-49	1.60135e-47	99.9918	100	0.049
Multisite chronic pain	MDD	chronicpain	Inverse variance weighted	153	0.256522	0.0160035	7.99594e-58	1.42328e-56	99.9918	100	0.049	0.00921753	40.6351	0.456909	unweighted				423.569	1.81475e-27
Multisite chronic pain	MDD	chronicpain	Simple mode	153	0.289556	0.0637134	1.11517e-05	0.0001985	99.9918	100	0.049
Multisite chronic pain	MDD	chronicpain	Weighted mode	153	0.276306	0.0575091	3.68779e-06	6.56426e-05	99.9918	100	0.049
Multisite chronic pain	MDD	chronicpain	Steiger-filtered IVW	153	0.256522	0.0160035	7.99594e-58	1.42328e-56	99.9918	100	0.049
Multisite chronic pain	MDD	chronicpain	GSMR	147	0.250216	0.0105052	2.16275e-125	6.41615e-124	99.9918	100	0.049
Multisite chronic pain	MDD	chronicpain	PRESSO	153	0.260238	0.0150053	1.42673e-37	2.31844e-36	99.9918	100	0.049
Multisite chronic pain	MDD	chronicpain	LHC		0.436826	0.9099	0.631169	0.710338	99.9918	100	0.049
Number of children	MDD	numberchildren	MR Egger	154	0.0860589	0.0926178	0.354267	0.618231	99.0511	100	0.065					0.000187064	0.00213424	0.930271
Number of children	MDD	numberchildren	Weighted median	154	0.113744	0.0220159	2.3855e-07	7.5825e-07	99.0511	100	0.065
Number of children	MDD	numberchildren	Inverse variance weighted	154	0.0939841	0.019993	2.59094e-06	6.40538e-06	99.0511	100	0.065	0.00927571	40.6261	0.458816	unweighted				308.254	1.58981e-12
Number of children	MDD	numberchildren	Simple mode	154	0.163779	0.071389	0.0231407	0.0792122	99.0511	100	0.065
Number of children	MDD	numberchildren	Weighted mode	154	0.154381	0.0627608	0.0150138	0.0556761	99.0511	100	0.065
Number of children	MDD	numberchildren	Steiger-filtered IVW	153	0.0852479	0.0187348	5.35836e-06	1.2889e-05	99.0511	100	0.065
Number of children	MDD	numberchildren	GSMR	152	0.0834778	0.0144814	8.19074e-09	1.91836e-08	99.0511	100	0.065
Number of children	MDD	numberchildren	PRESSO	154	0.0864945	0.0175568	2.18807e-06	4.30984e-06	99.0511	100	0.065
Number of children	MDD	numberchildren	LHC		0.144041	0.0299065	1.46191e-06	4.7106e-06	99.0511	100	0.065
Oxygen uptake	MDD	oxyuptake	MR Egger	148	-0.0658394	0.109834	0.549804	0.788218	67.6323	100	0.116					3.45257e-05	0.00252006	0.989088
Oxygen uptake	MDD	oxyuptake	Weighted median	148	-0.0585351	0.0298439	0.0498356	0.0739229	67.6323	100	0.116
Oxygen uptake	MDD	oxyuptake	Inverse variance weighted	148	-0.0643713	0.024001	0.00731772	0.0125246	67.6323	100	0.116	0.00886765	40.4133	0.465894	unweighted				239.171	2.34702e-06
Oxygen uptake	MDD	oxyuptake	Simple mode	148	-0.0433311	0.0923065	0.639461	0.857382	67.6323	100	0.116
Oxygen uptake	MDD	oxyuptake	Weighted mode	148	-0.0305459	0.0788697	0.699097	0.888852	67.6323	100	0.116
Oxygen uptake	MDD	oxyuptake	Steiger-filtered IVW	148	-0.0643713	0.024001	0.00731772	0.0122883	67.6323	100	0.116
Oxygen uptake	MDD	oxyuptake	GSMR	146	-0.0619508	0.0192796	0.00131228	0.00216283	67.6323	100	0.116
Oxygen uptake	MDD	oxyuptake	LHC		-0.0914643	1.94366	0.962467	0.985285	67.6323	100	0.116
Parental longevity	MDD	parentlongevity	MR Egger	147	0.0404027	0.161136	0.802373	0.884029	44.5929	99.9778	0.154					-0.00194663	0.00371715	0.601294
Parental longevity	MDD	parentlongevity	Weighted median	147	0.0125689	0.0453661	0.781738	0.82827	44.5929	99.9778	0.154
Parental longevity	MDD	parentlongevity	Inverse variance weighted	147	-0.0420176	0.0344841	0.223048	0.2877	44.5929	99.9778	0.154	0.00882359	40.4861	0.437832	unweighted				187.979	0.0109432
Parental longevity	MDD	parentlongevity	Simple mode	147	0.0925847	0.133871	0.490287	0.715337	44.5929	99.9778	0.154
Parental longevity	MDD	parentlongevity	Weighted mode	147	0.0851125	0.124878	0.496593	0.669649	44.5929	99.9778	0.154
Parental longevity	MDD	parentlongevity	Steiger-filtered IVW	146	-0.0315678	0.0325084	0.331515	0.398714	44.5929	99.9778	0.154
Parental longevity	MDD	parentlongevity	GSMR	145	-0.0201238	0.0309363	0.515375	0.568582	44.5929	99.9778	0.154
Parental longevity	MDD	parentlongevity	PRESSO	147	-0.0315678	0.0325084	0.333132	0.379887	44.5929	99.9778	0.154
Parental longevity	MDD	parentlongevity	LHC		-0.237698	0.0818974	0.00370336	0.00826134	44.5929	99.9778	0.154
Parental mortality	MDD	parentlife	MR Egger	151	0.105988	0.0661429	0.111184	0.29104	99.9959	100	0.048					-0.00108385	0.0015127	0.474802
Parental mortality	MDD	parentlife	Weighted median	151	0.0634458	0.0139742	5.62012e-06	1.47115e-05	99.9959	100	0.048
Parental mortality	MDD	parentlife	Inverse variance weighted	151	0.0595583	0.0132391	6.83767e-06	1.64474e-05	99.9959	100	0.048	0.00903157	40.3426	0.387832	unweighted				328.161	2.4666e-15
Parental mortality	MDD	parentlife	Simple mode	151	0.0579185	0.0442624	0.192697	0.374997	99.9959	100	0.048
Parental mortality	MDD	parentlife	Weighted mode	151	0.0660644	0.0394432	0.0960328	0.247798	99.9959	100	0.048
Parental mortality	MDD	parentlife	Steiger-filtered IVW	151	0.0595583	0.0132391	6.83767e-06	1.60145e-05	99.9959	100	0.048
Parental mortality	MDD	parentlife	GSMR	146	0.0544303	0.00930277	4.88689e-09	1.17549e-08	99.9959	100	0.048
Parental mortality	MDD	parentlife	PRESSO	151	0.0552836	0.0118853	7.32213e-06	1.39982e-05	99.9959	100	0.048
Parental mortality	MDD	parentlife	LHC		0.190623	0.0400437	1.93231e-06	6.00396e-06	99.9959	100	0.048
Parkinson disease	MDD	parkinson	MR Egger	55	-0.343695	0.655406	0.602186	0.788218	4.72976	12.175	2.525					0.00679524	0.015136	0.655301
Parkinson disease	MDD	parkinson	Weighted median	55	-0.0206805	0.197906	0.916775	0.927193	4.72976	12.175	2.525
Parkinson disease	MDD	parkinson	Inverse variance weighted	55	-0.0558143	0.135544	0.680501	0.747711	4.72976	12.175	2.525	0.003476	42.6282	0.45319	unweighted				50.6801	0.603226
Parkinson disease	MDD	parkinson	Simple mode	55	-0.151132	0.463861	0.745825	0.897006	4.72976	12.175	2.525
Parkinson disease	MDD	parkinson	Weighted mode	55	0.0139588	0.447872	0.975251	0.996686	4.72976	12.175	2.525
Parkinson disease	MDD	parkinson	Steiger-filtered IVW	55	-0.0558143	0.135544	0.680501	0.748533	4.72976	12.175	2.525
Parkinson disease	MDD	parkinson	GSMR	55	-0.0541152	0.136976	0.69279	0.725392	4.72976	12.175	2.525
Parkinson disease	MDD	parkinson	LHC		0.393865	0.428468	0.35797	0.489229	4.72976	12.175	2.525
Pelvic organ prolapse	MDD	pelvicorganprol	MR Egger	151	0.189499	0.208731	0.365416	0.625423	30.5333	97.9015	1.202					0.000980838	0.00479931	0.838343
Pelvic organ prolapse	MDD	pelvicorganprol	Weighted median	151	0.21176	0.0559593	0.000154221	0.000361203	30.5333	97.9015	1.202
Pelvic organ prolapse	MDD	pelvicorganprol	Inverse variance weighted	151	0.231165	0.0446288	2.22211e-07	5.99296e-07	30.5333	97.9015	1.202	0.00907691	40.5452	0.463813	unweighted				211.475	0.000705556
Pelvic organ prolapse	MDD	pelvicorganprol	Simple mode	151	0.225725	0.165038	0.173447	0.374997	30.5333	97.9015	1.202
Pelvic organ prolapse	MDD	pelvicorganprol	Weighted mode	151	0.233832	0.166924	0.163332	0.323034	30.5333	97.9015	1.202
Pelvic organ prolapse	MDD	pelvicorganprol	Steiger-filtered IVW	151	0.231165	0.0446288	2.22211e-07	5.99296e-07	30.5333	97.9015	1.202
Pelvic organ prolapse	MDD	pelvicorganprol	GSMR	151	0.215141	0.0382897	1.92322e-08	4.27916e-08	30.5333	97.9015	1.202
Pelvic organ prolapse	MDD	pelvicorganprol	LHC		0.157696	0.0653084	0.0157511	0.0297901	30.5333	97.9015	1.202
Peripheral artery disease	MDD	peripheralartdis	MR Egger	154	0.591869	0.33114	0.0758711	0.232846	16.4393	77.2493	1.312					-0.00747345	0.00753529	0.322875
Peripheral artery disease	MDD	peripheralartdis	Weighted median	154	0.335392	0.0966004	0.000516689	0.00109489	16.4393	77.2493	1.312
Peripheral artery disease	MDD	peripheralartdis	Inverse variance weighted	154	0.270692	0.0691698	9.09914e-05	0.000188331	16.4393	77.2493	1.312	0.00927571	40.6261	0.511331	weighted				183.749	0.0455427
Peripheral artery disease	MDD	peripheralartdis	Simple mode	154	0.380912	0.292106	0.194186	0.374997	16.4393	77.2493	1.312
Peripheral artery disease	MDD	peripheralartdis	Weighted mode	154	0.313553	0.251537	0.214468	0.374268	16.4393	77.2493	1.312
Peripheral artery disease	MDD	peripheralartdis	Steiger-filtered IVW	154	0.270692	0.0691698	9.09914e-05	0.000184051	16.4393	77.2493	1.312
Peripheral artery disease	MDD	peripheralartdis	GSMR	154	0.260198	0.0641606	5.00434e-05	8.56512e-05	16.4393	77.2493	1.312
Peripheral artery disease	MDD	peripheralartdis	LHC		0.132631	0.0298621	8.93558e-06	2.59132e-05	16.4393	77.2493	1.312
Physical activity	MDD	physactivity	MR Egger	154	-0.11043	0.109982	0.316939	0.575665	79.1565	100	0.101					0.00113727	0.00253568	0.654427
Physical activity	MDD	physactivity	Weighted median	154	-0.0373104	0.0272493	0.170929	0.223716	79.1565	100	0.101
Physical activity	MDD	physactivity	Inverse variance weighted	154	-0.0622792	0.0238173	0.00892607	0.0149891	79.1565	100	0.101	0.00927571	40.6261	0.458816	unweighted				285.131	5.00123e-10
Physical activity	MDD	physactivity	Simple mode	154	-0.00761778	0.0880786	0.931191	0.975012	79.1565	100	0.101
Physical activity	MDD	physactivity	Weighted mode	154	-0.0120412	0.0819017	0.883309	0.966449	79.1565	100	0.101
Physical activity	MDD	physactivity	Steiger-filtered IVW	153	-0.0570664	0.0232282	0.0140192	0.0231057	79.1565	100	0.101
Physical activity	MDD	physactivity	GSMR	151	-0.0416241	0.0179332	0.0202831	0.0286539	79.1565	100	0.101
Physical activity	MDD	physactivity	PRESSO	154	-0.0511947	0.0226086	0.0249734	0.0345376	79.1565	100	0.101
Pregnancy terminations	MDD	pregnantermin	MR Egger	154	0.188074	0.0853607	0.029079	0.151295	67.2211	100	0.116					-0.00213329	0.0019668	0.279794
Pregnancy terminations	MDD	pregnantermin	Weighted median	154	0.106203	0.0231622	4.53622e-06	1.26164e-05	67.2211	100	0.116
Pregnancy terminations	MDD	pregnantermin	Inverse variance weighted	154	0.0976784	0.0184687	1.23072e-07	3.65115e-07	67.2211	100	0.116	0.00927571	40.6261	0.458816	unweighted				224.947	0.000136788
Pregnancy terminations	MDD	pregnantermin	Simple mode	154	0.151435	0.0720486	0.0372054	0.110376	67.2211	100	0.116
Pregnancy terminations	MDD	pregnantermin	Weighted mode	154	0.151435	0.0634115	0.0181541	0.0646285	67.2211	100	0.116
Pregnancy terminations	MDD	pregnantermin	Steiger-filtered IVW	152	0.0890377	0.0175237	3.75506e-07	9.54858e-07	67.2211	100	0.116
Pregnancy terminations	MDD	pregnantermin	GSMR	152	0.084954	0.0155894	5.05178e-08	1.0705e-07	67.2211	100	0.116
Pregnancy terminations	MDD	pregnantermin	PRESSO	154	0.0928614	0.0179637	7.2889e-07	1.57926e-06	67.2211	100	0.116
Pregnancy terminations	MDD	pregnantermin	LHC		0.224082	0.0874484	0.0103936	0.0205555	67.2211	100	0.116
Rheumatoid arthritis	MDD	rheuma	MR Egger	151	-0.540636	0.40834	0.187536	0.427966	18.9596	84.4849	1.28					0.014254	0.00946049	0.134007
Rheumatoid arthritis	MDD	rheuma	Weighted median	151	0.200807	0.0937119	0.032128	0.0510606	18.9596	84.4849	1.28
Rheumatoid arthritis	MDD	rheuma	Inverse variance weighted	151	0.0594344	0.0905051	0.511376	0.598848	18.9596	84.4849	1.28	0.00911779	40.7278	0.466207	unweighted				343.409	3.35405e-17
Rheumatoid arthritis	MDD	rheuma	Simple mode	151	0.337553	0.275983	0.223212	0.397318	18.9596	84.4849	1.28
Rheumatoid arthritis	MDD	rheuma	Weighted mode	151	0.357587	0.283067	0.208455	0.374268	18.9596	84.4849	1.28
Rheumatoid arthritis	MDD	rheuma	Steiger-filtered IVW	148	0.123257	0.0731033	0.0917818	0.127634	18.9596	84.4849	1.28
Rheumatoid arthritis	MDD	rheuma	GSMR	146	0.157434	0.0621544	0.0113109	0.0170891	18.9596	84.4849	1.28
Rheumatoid arthritis	MDD	rheuma	PRESSO	151	0.143689	0.0709417	0.0446424	0.0568971	18.9596	84.4849	1.28
Rheumatoid arthritis	MDD	rheuma	LHC		-0.1416	0.245078	0.563417	0.662395	18.9596	84.4849	1.28
Risky behaviours	MDD	riskbehavior	MR Egger	153	0.0757363	0.0997961	0.44909	0.740166	100	100	0.031					0.00153315	0.00230181	0.506388
Risky behaviours	MDD	riskbehavior	Weighted median	153	0.128094	0.0187062	7.50562e-12	2.672e-11	100	100	0.031
Risky behaviours	MDD	riskbehavior	Inverse variance weighted	153	0.140596	0.0217964	1.11544e-10	3.97096e-10	100	100	0.031	0.00921964	40.6444	0.461806	unweighted				702.68	1.13186e-71
Risky behaviours	MDD	riskbehavior	Simple mode	153	0.111422	0.0620766	0.0746555	0.184565	100	100	0.031
Risky behaviours	MDD	riskbehavior	Weighted mode	153	0.154407	0.0579693	0.00856453	0.0381122	100	100	0.031
Risky behaviours	MDD	riskbehavior	Steiger-filtered IVW	153	0.140596	0.0217964	1.11544e-10	3.81823e-10	100	100	0.031
Risky behaviours	MDD	riskbehavior	GSMR	139	0.143422	0.0110766	2.4062e-38	1.18973e-37	100	100	0.031
Risky behaviours	MDD	riskbehavior	PRESSO	153	0.142184	0.0158297	1.85445e-15	6.34417e-15	100	100	0.031
Risky behaviours	MDD	riskbehavior	LHC		-0.407603	0.064438	2.52405e-10	1.46395e-09	100	100	0.031
Sedentary behavior	MDD	sedentary	MR Egger	154	-0.00833971	0.109992	0.939661	0.939661	79.7594	100	0.1					0.00029206	0.00253599	0.908465
Sedentary behavior	MDD	sedentary	Weighted median	154	-0.0103642	0.0280773	0.712031	0.782355	79.7594	100	0.1
Sedentary behavior	MDD	sedentary	Inverse variance weighted	154	0.00402546	0.0238062	0.865724	0.906463	79.7594	100	0.1	0.00927571	40.6261	0.458816	unweighted				259.82	1.56431e-07
Sedentary behavior	MDD	sedentary	Simple mode	154	-0.00434967	0.0911334	0.961995	0.98411	79.7594	100	0.1
Sedentary behavior	MDD	sedentary	Weighted mode	154	-0.000339158	0.0815219	0.996686	0.996686	79.7594	100	0.1
Sedentary behavior	MDD	sedentary	Steiger-filtered IVW	154	0.00402546	0.0238062	0.865724	0.906463	79.7594	100	0.1
Sedentary behavior	MDD	sedentary	GSMR	154	0.00242974	0.018618	0.896167	0.916768	79.7594	100	0.1
Sedentary behavior	MDD	sedentary	LHC		0.462802	0.103389	7.59371e-06	2.27811e-05	79.7594	100	0.1
Self-reported health	MDD	health	MR Egger	152	0.286969	0.101388	0.00528651	0.0582626	83.1845	100	0.096					0.000147668	0.00233946	0.949755
Self-reported health	MDD	health	Weighted median	152	0.273403	0.0263827	3.6544e-25	2.50186e-24	83.1845	100	0.096
Self-reported health	MDD	health	Inverse variance weighted	152	0.293214	0.0221267	4.42007e-40	4.37096e-39	83.1845	100	0.096	0.00917211	40.7009	0.462686	unweighted				264	3.55996e-08
Self-reported health	MDD	health	Simple mode	152	0.388342	0.0900519	2.90273e-05	0.000369062	83.1845	100	0.096
Self-reported health	MDD	health	Weighted mode	152	0.257399	0.0702494	0.000343006	0.00234827	83.1845	100	0.096
Self-reported health	MDD	health	Steiger-filtered IVW	150	0.28241	0.0210346	4.25953e-41	4.2122e-40	83.1845	100	0.096
Self-reported health	MDD	health	GSMR	150	0.265374	0.01748	4.68804e-52	2.98026e-51	83.1845	100	0.096
Self-reported health	MDD	health	PRESSO	152	0.28241	0.0210346	1.94597e-27	1.40542e-26	83.1845	100	0.096
Self-reported health	MDD	health	LHC		0.72783	0.0666704	9.57818e-28	1.38884e-26	83.1845	100	0.096
Self-reported illnesses	MDD	illnesses	MR Egger	154	0.313095	0.121177	0.0107139	0.0865117	99.7802	100	0.058					0.0022472	0.00279244	0.422224
Self-reported illnesses	MDD	illnesses	Weighted median	154	0.347648	0.0275295	1.47682e-36	2.19062e-35	99.7802	100	0.058
Self-reported illnesses	MDD	illnesses	Inverse variance weighted	154	0.408297	0.0262161	1.08916e-54	1.61559e-53	99.7802	100	0.058	0.00927571	40.6261	0.458816	unweighted				407.537	5.11813e-25
Self-reported illnesses	MDD	illnesses	Simple mode	154	0.317169	0.0892602	0.000506201	0.00346553	99.7802	100	0.058
Self-reported illnesses	MDD	illnesses	Weighted mode	154	0.31087	0.082503	0.000234393	0.0018598	99.7802	100	0.058
Self-reported illnesses	MDD	illnesses	Steiger-filtered IVW	154	0.408297	0.0262161	1.08916e-54	1.61559e-53	99.7802	100	0.058
Self-reported illnesses	MDD	illnesses	GSMR	148	0.384122	0.0175776	7.29339e-106	1.08185e-104	99.7802	100	0.058
Self-reported illnesses	MDD	illnesses	PRESSO	154	0.409587	0.0215135	2.14745e-41	4.65281e-40	99.7802	100	0.058
Self-reported illnesses	MDD	illnesses	LHC		0.693856	0.192608	0.000315251	0.000783625	99.7802	100	0.058
Severe covid 19	MDD	covid	MR Egger	153	0.19063	0.324328	0.557564	0.788218	18.4181	83.1243	1.286					0.00219324	0.00743089	0.768283
Severe covid 19	MDD	covid	Weighted median	153	0.230392	0.0905327	0.0109325	0.0187113	18.4181	83.1243	1.286
Severe covid 19	MDD	covid	Inverse variance weighted	153	0.284193	0.0683566	3.21742e-05	7.15877e-05	18.4181	83.1243	1.286	0.00921964	40.6444	0.461806	unweighted				203.782	0.00322194
Severe covid 19	MDD	covid	Simple mode	153	0.114955	0.279066	0.680973	0.857382	18.4181	83.1243	1.286
Severe covid 19	MDD	covid	Weighted mode	153	0.151677	0.250547	0.545827	0.714391	18.4181	83.1243	1.286
Severe covid 19	MDD	covid	Steiger-filtered IVW	153	0.284193	0.0683566	3.21742e-05	6.98416e-05	18.4181	83.1243	1.286
Severe covid 19	MDD	covid	GSMR	152	0.245787	0.0602549	4.52054e-05	7.88878e-05	18.4181	83.1243	1.286
Severe covid 19	MDD	covid	PRESSO	153	0.262226	0.0661161	0.00011248	0.000187467	18.4181	83.1243	1.286
Severe covid 19	MDD	covid	LHC		0.0695198	0.0184151	0.000159909	0.000409178	18.4181	83.1243	1.286
Sleep duration	MDD	sleepduration	MR Egger	154	0.192965	0.11248	0.0882838	0.257123	79.0662	100	0.101					-0.00350807	0.00259331	0.178148
Sleep duration	MDD	sleepduration	Weighted median	154	0.0483842	0.0277786	0.0815473	0.11706	79.0662	100	0.101
Sleep duration	MDD	sleepduration	Inverse variance weighted	154	0.0444384	0.0244894	0.0695859	0.103219	79.0662	100	0.101	0.00927571	40.6261	0.458816	unweighted				280.57	1.47318e-09
Sleep duration	MDD	sleepduration	Simple mode	154	0.0256546	0.0863655	0.766834	0.9024	79.0662	100	0.101
Sleep duration	MDD	sleepduration	Weighted mode	154	0.0485819	0.0783574	0.536177	0.712236	79.0662	100	0.101
Sleep duration	MDD	sleepduration	Steiger-filtered IVW	154	0.0444384	0.0244894	0.0695859	0.101527	79.0662	100	0.101
Sleep duration	MDD	sleepduration	GSMR	151	0.0438815	0.0185986	0.0183048	0.0262763	79.0662	100	0.101
Sleep duration	MDD	sleepduration	PRESSO	154	0.0366513	0.0230108	0.113313	0.138969	79.0662	100	0.101
Sleep duration	MDD	sleepduration	LHC		0.464892	0.0674737	5.58059e-12	4.41374e-11	79.0662	100	0.101
Smoking cessation	MDD	smokingces	MR Egger	45	-0.0116719	0.150907	0.938708	0.939661	58.9125	99.9975	1.13					0.00238306	0.00333243	0.478405
Smoking cessation	MDD	smokingces	Weighted median	45	0.110024	0.0257787	1.97207e-05	4.87539e-05	58.9125	99.9975	1.13
Smoking cessation	MDD	smokingces	Inverse variance weighted	45	0.093825	0.0315928	0.00297975	0.00530395	58.9125	99.9975	1.13	0.00282198	42.2982	0.503666	unweighted				204.193	1.73638e-22
Smoking cessation	MDD	smokingces	Simple mode	45	0.15702	0.0666691	0.023036	0.0792122	58.9125	99.9975	1.13
Smoking cessation	MDD	smokingces	Weighted mode	45	0.131876	0.0572814	0.0261119	0.0829985	58.9125	99.9975	1.13
Smoking cessation	MDD	smokingces	Steiger-filtered IVW	45	0.093825	0.0315928	0.00297975	0.00530395	58.9125	99.9975	1.13
Smoking cessation	MDD	smokingces	GSMR	42	0.100845	0.0159501	2.57255e-10	6.35991e-10	58.9125	99.9975	1.13
Smoking cessation	MDD	smokingces	PRESSO	45	0.102781	0.0242456	0.000128508	0.000208826	58.9125	99.9975	1.13
Smoking cessation	MDD	smokingces	LHC		0.465966	0.0688246	1.28479e-11	9.31476e-11	58.9125	99.9975	1.13
Smoking initiation	MDD	smokingever	MR Egger	45	0.203611	0.106137	0.0617186	0.214871	96.0008	100	1.075					-0.000139394	0.00241258	0.954193
Smoking initiation	MDD	smokingever	Weighted median	45	0.214536	0.0214244	1.32799e-23	8.4422e-23	96.0008	100	1.075
Smoking initiation	MDD	smokingever	Inverse variance weighted	45	0.197636	0.0236538	6.52378e-17	3.41539e-16	96.0008	100	1.075	0.00282198	42.2982	0.503666	unweighted				141.332	3.84446e-12
Smoking initiation	MDD	smokingever	Simple mode	45	0.249741	0.0486026	6.09621e-06	0.000135641	96.0008	100	1.075
Smoking initiation	MDD	smokingever	Weighted mode	45	0.237332	0.0445924	3.30441e-06	6.56426e-05	96.0008	100	1.075
Smoking initiation	MDD	smokingever	Steiger-filtered IVW	45	0.197636	0.0236538	6.52378e-17	3.22565e-16	96.0008	100	1.075
Smoking initiation	MDD	smokingever	GSMR	42	0.192576	0.0146267	1.37621e-39	7.20485e-39	96.0008	100	1.075
Smoking initiation	MDD	smokingever	PRESSO	45	0.199526	0.0197302	8.02014e-13	2.17212e-12	96.0008	100	1.075
Smoking initiation	MDD	smokingever	LHC		0.279197	0.0737448	0.000153099	0.000403624	96.0008	100	1.075
Staphylococcus aureus	MDD	staphylococcus	MR Egger	147	0.095883	0.4095	0.815201	0.884029	10.1383	47.1743	1.476					0.00181523	0.00931382	0.845747
Staphylococcus aureus	MDD	staphylococcus	Weighted median	147	0.1299	0.101099	0.198833	0.252802	10.1383	47.1743	1.476
Staphylococcus aureus	MDD	staphylococcus	Inverse variance weighted	147	0.174192	0.0787939	0.0270548	0.0437796	10.1383	47.1743	1.476	0.00874682	40.1338	0.33984	unweighted				203.144	0.00124592
Staphylococcus aureus	MDD	staphylococcus	Simple mode	147	0.0346024	0.305943	0.910106	0.974774	10.1383	47.1743	1.476
Staphylococcus aureus	MDD	staphylococcus	Weighted mode	147	0.0630666	0.296583	0.831901	0.937205	10.1383	47.1743	1.476
Staphylococcus aureus	MDD	staphylococcus	Steiger-filtered IVW	147	0.174192	0.0787939	0.0270548	0.0422434	10.1383	47.1743	1.476
Staphylococcus aureus	MDD	staphylococcus	GSMR	147	0.168637	0.0679006	0.0130067	0.0192933	10.1383	47.1743	1.476
Staphylococcus aureus	MDD	staphylococcus	LHC		0.0162803	0.0344847	0.636854	0.710338	10.1383	47.1743	1.476
Suicidal behavior	MDD	suicbehav	MR Egger	147	0.889864	0.258693	0.000760336	0.0169175	30.9937	98.0768	1.2					-0.00168314	0.00584873	0.773927
Suicidal behavior	MDD	suicbehav	Weighted median	147	0.769943	0.06237	5.19892e-35	6.61005e-34	30.9937	98.0768	1.2
Suicidal behavior	MDD	suicbehav	Inverse variance weighted	147	0.816674	0.0471746	3.83675e-67	8.53677e-66	30.9937	98.0768	1.2	0.00880313	40.3922	0.280367	unweighted				201.279	0.00166076
Suicidal behavior	MDD	suicbehav	Simple mode	147	0.786643	0.193441	7.77342e-05	0.000763203	30.9937	98.0768	1.2
Suicidal behavior	MDD	suicbehav	Weighted mode	147	0.814102	0.195365	5.26147e-05	0.000668959	30.9937	98.0768	1.2
Suicidal behavior	MDD	suicbehav	Steiger-filtered IVW	147	0.816674	0.0471746	3.83675e-67	8.53677e-66	30.9937	98.0768	1.2
Suicidal behavior	MDD	suicbehav	GSMR	146	0.779417	0.0421239	1.9539e-76	1.58088e-75	30.9937	98.0768	1.2
Suicidal behavior	MDD	suicbehav	LHC		0.313209	0.0520785	1.80809e-09	9.83149e-09	30.9937	98.0768	1.2
Suicidal thought	MDD	suicthought	MR Egger	154	0.563701	0.131317	3.13137e-05	0.000928972	76.5095	100	1.105					-0.000476561	0.00300941	0.874386
Suicidal thought	MDD	suicthought	Weighted median	154	0.503481	0.0328464	4.94423e-53	4.40036e-51	76.5095	100	1.105
Suicidal thought	MDD	suicthought	Inverse variance weighted	154	0.543335	0.0264446	8.32468e-94	7.40897e-92	76.5095	100	1.105	0.00927571	40.6261	0.458816	unweighted				277.812	2.80547e-09
Suicidal thought	MDD	suicthought	Simple mode	154	0.498865	0.103218	3.24024e-06	9.6127e-05	76.5095	100	1.105
Suicidal thought	MDD	suicthought	Weighted mode	154	0.48436	0.100071	3.14221e-06	6.56426e-05	76.5095	100	1.105
Suicidal thought	MDD	suicthought	Steiger-filtered IVW	154	0.543335	0.0264446	8.32468e-94	7.40897e-92	76.5095	100	1.105
Suicidal thought	MDD	suicthought	GSMR	152	0.520774	0.021235	8.14284e-133	7.24713e-131	76.5095	100	1.105
Suicidal thought	MDD	suicthought	PRESSO	154	0.541129	0.0252997	1.49607e-47	9.72444e-46	76.5095	100	1.105
Suicidal thought	MDD	suicthought	LHC		0.413534	0.0219992	7.88853e-79	2.28767e-77	76.5095	100	1.105
Suicide death	MDD	suicdeath	MR Egger	146	0.381635	0.695623	0.584114	0.788218	3.97473	8.19659	3.648					0.0172861	0.0159549	0.280425
Suicide death	MDD	suicdeath	Weighted median	146	0.828942	0.184561	7.07475e-06	1.79901e-05	3.97473	8.19659	3.648
Suicide death	MDD	suicdeath	Inverse variance weighted	146	1.11957	0.141455	2.47881e-15	1.10307e-14	3.97473	8.19659	3.648	0.00885214	40.8954	0.53673	weighted				207.062	0.000551355
Suicide death	MDD	suicdeath	Simple mode	146	0.231962	0.576717	0.688121	0.857382	3.97473	8.19659	3.648
Suicide death	MDD	suicdeath	Weighted mode	146	0.42149	0.565452	0.457234	0.631795	3.97473	8.19659	3.648
Suicide death	MDD	suicdeath	Steiger-filtered IVW	140	1.02627	0.129219	1.98875e-15	8.84992e-15	3.97473	8.19659	3.648
Suicide death	MDD	suicdeath	GSMR	145	1.08177	0.121356	4.92089e-19	1.56414e-18	3.97473	8.19659	3.648
Suicide death	MDD	suicdeath	PRESSO	146	1.15486	0.137333	3.67637e-14	1.0862e-13	3.97473	8.19659	3.648
Suicide death	MDD	suicdeath	LHC		0.999878	0.0027217	0	0	3.97473	8.19659	3.648
Systemic lupus erythematosus	MDD	lupus	MR Egger	134	-2.54173	0.858535	0.00364201	0.0540231	5.09242	14.2747	2.28					0.0609954	0.0200747	0.00286747
Systemic lupus erythematosus	MDD	lupus	Weighted median	134	0.396117	0.182322	0.0298083	0.0482353	5.09242	14.2747	2.28
Systemic lupus erythematosus	MDD	lupus	Inverse variance weighted	134	0.00291964	0.194679	0.988034	0.988034	5.09242	14.2747	2.28	0.00814744	41.0105	0.632407	weighted				366.507	1.02031e-23
Systemic lupus erythematosus	MDD	lupus	Simple mode	134	1.12693	0.551127	0.042849	0.123018	5.09242	14.2747	2.28
Systemic lupus erythematosus	MDD	lupus	Weighted mode	134	0.898258	0.430032	0.0386305	0.118556	5.09242	14.2747	2.28
Systemic lupus erythematosus	MDD	lupus	Steiger-filtered IVW	133	0.227683	0.139244	0.102019	0.139687	5.09242	14.2747	2.28
Systemic lupus erythematosus	MDD	lupus	MR Egger SIMEX		-3.78832	1.18067	0.00167425	0.00334849	5.09242	14.2747	2.28
Systemic lupus erythematosus	MDD	lupus	GSMR	133	0.220924	0.120302	0.066297	0.0894006	5.09242	14.2747	2.28
Systemic lupus erythematosus	MDD	lupus	PRESSO	134	0.227683	0.139244	0.104401	0.130502	5.09242	14.2747	2.28
Systemic lupus erythematosus	MDD	lupus	LHC		0.842637	0.174068	1.2928e-06	4.3259e-06	5.09242	14.2747	2.28
Systolic blood pressure	MDD	sysbloodpres	MR Egger	81	0.735113	2.03801	0.719285	0.853551	67.635	100	0.116					-0.0119997	0.0451754	0.791221
Systolic blood pressure	MDD	sysbloodpres	Weighted median	81	0.314162	0.23124	0.174274	0.224788	67.635	100	0.116
Systolic blood pressure	MDD	sysbloodpres	Inverse variance weighted	81	0.20169	0.345325	0.559181	0.643929	67.635	100	0.116	0.00481535	40.0978	0.164487	unweighted				562.608	1.27041e-73
Systolic blood pressure	MDD	sysbloodpres	Simple mode	81	0.697506	0.627421	0.269595	0.452717	67.635	100	0.116
Systolic blood pressure	MDD	sysbloodpres	Weighted mode	81	0.645035	0.513735	0.212923	0.374268	67.635	100	0.116
Systolic blood pressure	MDD	sysbloodpres	Steiger-filtered IVW	80	0.0576445	0.311538	0.853204	0.90399	67.635	100	0.116
Systolic blood pressure	MDD	sysbloodpres	GSMR	72	0.167955	0.142364	0.238096	0.282541	67.635	100	0.116
Systolic blood pressure	MDD	sysbloodpres	PRESSO	81	0.21245	0.229403	0.35767	0.400837	67.635	100	0.116
Systolic blood pressure	MDD	sysbloodpres	LHC		-0.0181738	0.0836594	0.828025	0.878514	67.635	100	0.116
Tea consumption	MDD	tea	MR Egger	152	-0.273767	0.28421	0.336969	0.599805	19.6301	86.0367	1.273					0.00665216	0.00653793	0.310568
Tea consumption	MDD	tea	Weighted median	152	-0.052594	0.0864951	0.54315	0.627796	19.6301	86.0367	1.273
Tea consumption	MDD	tea	Inverse variance weighted	152	0.00851852	0.0616769	0.890149	0.921201	19.6301	86.0367	1.273	0.00916145	40.6536	0.459913	unweighted				186.387	0.0265797
Tea consumption	MDD	tea	Simple mode	152	-0.424655	0.260453	0.10509	0.252785	19.6301	86.0367	1.273
Tea consumption	MDD	tea	Weighted mode	152	-0.424655	0.264508	0.110483	0.265756	19.6301	86.0367	1.273
Tea consumption	MDD	tea	Steiger-filtered IVW	152	0.00851852	0.0616769	0.890149	0.910722	19.6301	86.0367	1.273
Tea consumption	MDD	tea	GSMR	152	0.00372332	0.0562989	0.94727	0.958035	19.6301	86.0367	1.273
Tea consumption	MDD	tea	LHC		-0.0303171	0.0462264	0.511927	0.618578	19.6301	86.0367	1.273
Total testosterone levels	MDD	testosterone	MR Egger	153	-0.0417672	0.0794019	0.599644	0.788218	99.5356	100	0.061					0.000320577	0.00182851	0.861062
Total testosterone levels	MDD	testosterone	Weighted median	153	-0.0328925	0.0177657	0.0641034	0.0935279	99.5356	100	0.061
Total testosterone levels	MDD	testosterone	Inverse variance weighted	153	-0.0281787	0.0171903	0.101168	0.142921	99.5356	100	0.061	0.00921753	40.6351	0.456909	unweighted				367.445	7.12932e-20
Total testosterone levels	MDD	testosterone	Simple mode	153	-0.0065802	0.0569113	0.908105	0.974774	99.5356	100	0.061
Total testosterone levels	MDD	testosterone	Weighted mode	153	0.0196258	0.0469401	0.676462	0.872538	99.5356	100	0.061
Total testosterone levels	MDD	testosterone	Steiger-filtered IVW	152	-0.032998	0.0164222	0.0444994	0.0682836	99.5356	100	0.061
Total testosterone levels	MDD	testosterone	GSMR	148	-0.0325193	0.0115043	0.00470283	0.00747413	99.5356	100	0.061
Total testosterone levels	MDD	testosterone	PRESSO	153	-0.0320771	0.0143873	0.0273047	0.0362206	99.5356	100	0.061
Total testosterone levels	MDD	testosterone	LHC		-0.0509758	0.031394	0.10443	0.159394	99.5356	100	0.061
Traumatic injury	MDD	traumainjury	MR Egger	152	0.353507	0.145405	0.0162286	0.111103	40.2799	99.7091	1.169					0.000694503	0.00334499	0.835803
Traumatic injury	MDD	traumainjury	Weighted median	152	0.415135	0.0431348	6.3243e-22	3.75242e-21	40.2799	99.7091	1.169
Traumatic injury	MDD	traumainjury	Inverse variance weighted	152	0.382977	0.031463	4.36608e-34	3.53256e-33	40.2799	99.7091	1.169	0.00916145	40.6536	0.459913	unweighted				179.978	0.0537876
Traumatic injury	MDD	traumainjury	Simple mode	152	0.476794	0.126611	0.000237298	0.00175996	40.2799	99.7091	1.169
Traumatic injury	MDD	traumainjury	Weighted mode	152	0.482698	0.128613	0.000248579	0.0018598	40.2799	99.7091	1.169
Traumatic injury	MDD	traumainjury	Steiger-filtered IVW	152	0.382977	0.031463	4.36608e-34	3.53256e-33	40.2799	99.7091	1.169
Traumatic injury	MDD	traumainjury	GSMR	152	0.366225	0.0295789	3.30064e-35	1.39884e-34	40.2799	99.7091	1.169
Traumatic injury	MDD	traumainjury	LHC		0.277363	0.0645183	1.71585e-05	4.66498e-05	40.2799	99.7091	1.169
Triglycerides	MDD	tgl	MR Egger	153	0.113423	0.103347	0.274168	0.542243	100	100	0.026					-4.83962e-05	0.00236913	0.983729
Triglycerides	MDD	tgl	Weighted median	153	0.082121	0.0103471	2.07766e-15	9.24558e-15	100	100	0.026
Triglycerides	MDD	tgl	Inverse variance weighted	153	0.111358	0.0213632	1.86197e-07	5.17861e-07	100	100	0.026	0.00921964	40.6444	0.461806	unweighted				2300.85	0
Triglycerides	MDD	tgl	Simple mode	153	0.0816888	0.0269267	0.00284149	0.0140496	100	100	0.026
Triglycerides	MDD	tgl	Weighted mode	153	0.0750069	0.0213743	0.000591522	0.0035097	100	100	0.026
Triglycerides	MDD	tgl	Steiger-filtered IVW	151	0.0921617	0.0136574	1.498e-11	5.33288e-11	100	100	0.026
Triglycerides	MDD	tgl	GSMR	130	0.0973673	0.00629381	5.50218e-54	3.76687e-53	100	100	0.026
Triglycerides	MDD	tgl	PRESSO	153	0.10069	0.0098859	2.65302e-18	1.23176e-17	100	100	0.026
Triglycerides	MDD	tgl	LHC		0.271145	0.100027	0.00671359	0.0139067	100	100	0.026
Type II diabetes	MDD	t2d	MR Egger	154	0.256783	0.228954	0.263822	0.53364	47.0052	99.9378	1.152					0.000260685	0.00526436	0.960571
Type II diabetes	MDD	t2d	Weighted median	154	0.219863	0.0438418	5.30585e-07	1.57407e-06	47.0052	99.9378	1.152
Type II diabetes	MDD	t2d	Inverse variance weighted	154	0.267861	0.0485567	3.4588e-08	1.09941e-07	47.0052	99.9378	1.152	0.00927571	40.6261	0.458816	unweighted				565.438	1.24108e-48
Type II diabetes	MDD	t2d	Simple mode	154	0.210952	0.153237	0.170637	0.374997	47.0052	99.9378	1.152
Type II diabetes	MDD	t2d	Weighted mode	154	0.134984	0.155236	0.385916	0.565573	47.0052	99.9378	1.152
Type II diabetes	MDD	t2d	Steiger-filtered IVW	154	0.267861	0.0485567	3.4588e-08	9.93011e-08	47.0052	99.9378	1.152
Type II diabetes	MDD	t2d	GSMR	143	0.218766	0.026941	4.65483e-16	1.38093e-15	47.0052	99.9378	1.152
Type II diabetes	MDD	t2d	PRESSO	154	0.251248	0.0410769	8.66787e-09	2.01218e-08	47.0052	99.9378	1.152
Type II diabetes	MDD	t2d	LHC		0.15226	0.0773473	0.049008	0.0819942	47.0052	99.9378	1.152
Ulcerative colitis	MDD	ulcercolit	MR Egger	145	0.123328	0.372663	0.741177	0.867957	7.52164	30.0437	1.668					-0.00269242	0.00859526	0.754551
Ulcerative colitis	MDD	ulcercolit	Weighted median	145	0.00836376	0.097882	0.931906	0.931906	7.52164	30.0437	1.668
Ulcerative colitis	MDD	ulcercolit	Inverse variance weighted	145	0.00938121	0.0807121	0.90747	0.928331	7.52164	30.0437	1.668	0.0087551	40.726	0.482937	unweighted				226.083	1.48275e-05
Ulcerative colitis	MDD	ulcercolit	Simple mode	145	-0.0410216	0.280248	0.883829	0.974774	7.52164	30.0437	1.668
Ulcerative colitis	MDD	ulcercolit	Weighted mode	145	-0.0116701	0.240057	0.961294	0.996686	7.52164	30.0437	1.668
Ulcerative colitis	MDD	ulcercolit	Steiger-filtered IVW	145	0.00938121	0.0807121	0.90747	0.917782	7.52164	30.0437	1.668
Ulcerative colitis	MDD	ulcercolit	GSMR	142	0.0652413	0.0662167	0.324492	0.375062	7.52164	30.0437	1.668
Ulcerative colitis	MDD	ulcercolit	PRESSO	145	0.0369482	0.0787879	0.639814	0.660126	7.52164	30.0437	1.668
Ulcerative colitis	MDD	ulcercolit	LHC		0.151831	0.0664683	0.0223565	0.0413832	7.52164	30.0437	1.668
Variation in diet	MDD	dietvariation	MR Egger	154	-0.00904629	0.0359651	0.801744	0.884029	99.997	100	0.047					0.00108339	0.000828801	0.193128
Variation in diet	MDD	dietvariation	Weighted median	154	0.0444755	0.00907895	9.64477e-07	2.76898e-06	99.997	100	0.047
Variation in diet	MDD	dietvariation	Inverse variance weighted	154	0.03685	0.00780886	2.37013e-06	6.02691e-06	99.997	100	0.047	0.00927571	40.6261	0.458816	unweighted				328.326	7.71611e-15
Variation in diet	MDD	dietvariation	Simple mode	154	0.0826989	0.0318247	0.0102765	0.0415731	99.997	100	0.047
Variation in diet	MDD	dietvariation	Weighted mode	154	0.0720822	0.0350356	0.0413456	0.118702	99.997	100	0.047
Variation in diet	MDD	dietvariation	Steiger-filtered IVW	154	0.03685	0.00780886	2.37013e-06	5.8595e-06	99.997	100	0.047
Variation in diet	MDD	dietvariation	GSMR	153	0.0350309	0.00549057	1.7686e-10	4.4973e-10	99.997	100	0.047
Variation in diet	MDD	dietvariation	LHC		0.142594	0.203914	0.484376	0.60201	99.997	100	0.047
Vegetable consumption	MDD	vegetable	MR Egger	153	-0.0916275	0.314047	0.770868	0.87958	19.884	86.5878	1.271					-0.00059725	0.00723471	0.934316
Vegetable consumption	MDD	vegetable	Weighted median	153	-0.241744	0.0903014	0.00742668	0.0132195	19.884	86.5878	1.271
Vegetable consumption	MDD	vegetable	Inverse variance weighted	153	-0.116933	0.0680651	0.0858048	0.125191	19.884	86.5878	1.271	0.00921964	40.6444	0.461806	unweighted				205.355	0.00256742
Vegetable consumption	MDD	vegetable	Simple mode	153	-0.575378	0.288512	0.0479082	0.133245	19.884	86.5878	1.271
Vegetable consumption	MDD	vegetable	Weighted mode	153	-0.537759	0.322469	0.0974487	0.247798	19.884	86.5878	1.271
Vegetable consumption	MDD	vegetable	Steiger-filtered IVW	153	-0.116933	0.0680651	0.0858048	0.121216	19.884	86.5878	1.271
Vegetable consumption	MDD	vegetable	GSMR	153	-0.117192	0.0594946	0.0488624	0.0669039	19.884	86.5878	1.271
Vegetable consumption	MDD	vegetable	LHC		-0.079867	0.0374835	0.0331117	0.0587902	19.884	86.5878	1.271
Years ovulating	MDD	ovulating	MR Egger	153	1.15763	0.826313	0.163277	0.392747	36.5159	99.8048	0.173					-0.0318956	0.019018	0.095586
Years ovulating	MDD	ovulating	Weighted median	153	-0.240578	0.216285	0.266	0.324301	36.5159	99.8048	0.173
Years ovulating	MDD	ovulating	Inverse variance weighted	153	-0.195349	0.179913	0.277568	0.344193	36.5159	99.8048	0.173	0.00921753	40.6351	0.456909	unweighted				234.73	1.88965e-05
Years ovulating	MDD	ovulating	Simple mode	153	-0.241728	0.633358	0.703246	0.857382	36.5159	99.8048	0.173
Years ovulating	MDD	ovulating	Weighted mode	153	-0.241728	0.678723	0.722221	0.902106	36.5159	99.8048	0.173
Years ovulating	MDD	ovulating	Steiger-filtered IVW	153	-0.195349	0.179913	0.277568	0.343105	36.5159	99.8048	0.173
Years ovulating	MDD	ovulating	GSMR	153	-0.182207	0.14734	0.216219	0.26677	36.5159	99.8048	0.173
Years ovulating	MDD	ovulating	LHC		-0.0388353	0.0807446	0.630541	0.710338	36.5159	99.8048	0.173
Zinc supplements	MDD	zinc	MR Egger	153	0.188357	0.211816	0.375284	0.630194	22.2278	90.8369	1.25					-3.35174e-05	0.00487919	0.994528
Zinc supplements	MDD	zinc	Weighted median	153	0.194798	0.060903	0.00138151	0.00267292	22.2278	90.8369	1.25
Zinc supplements	MDD	zinc	Inverse variance weighted	153	0.186937	0.0458633	4.58256e-05	9.9475e-05	22.2278	90.8369	1.25	0.00921964	40.6444	0.461806	unweighted				179.449	0.0634895
Zinc supplements	MDD	zinc	Simple mode	153	0.113766	0.204513	0.578839	0.817725	22.2278	90.8369	1.25
Zinc supplements	MDD	zinc	Weighted mode	153	0.145419	0.19094	0.447481	0.631795	22.2278	90.8369	1.25
Zinc supplements	MDD	zinc	Steiger-filtered IVW	153	0.186937	0.0458633	4.58256e-05	9.71065e-05	22.2278	90.8369	1.25
Zinc supplements	MDD	zinc	GSMR	153	0.179372	0.0428556	2.84558e-05	5.1685e-05	22.2278	90.8369	1.25
Zinc supplements	MDD	zinc	LHC		0.175866	0.0312139	1.75866e-08	7.65015e-08	22.2278	90.8369	1.25
MDD	25-Hydroxyvitamin D level	vitamind	MR Egger	18	-0.0108324	0.0226792	0.639368	0.979695	100	100	1.036		136.039			0.000294483	0.00246842	0.906523
MDD	25-Hydroxyvitamin D level	vitamind	Weighted median	18	-0.0232166	0.0175627	0.186193	0.460311	100	100	1.036		136.039
MDD	25-Hydroxyvitamin D level	vitamind	Inverse variance weighted	18	-0.0087545	0.0140974	0.534598	0.755226	100	100	1.036	0.0585546	136.039	0.983683	weighted				18.4615	0.360302
MDD	25-Hydroxyvitamin D level	vitamind	Simple mode	18	0.0447258	0.0314752	0.173405	0.701501	100	100	1.036		136.039
MDD	25-Hydroxyvitamin D level	vitamind	Weighted mode	18	-0.0193504	0.0175304	0.28505	0.901766	100	100	1.036		136.039
MDD	25-Hydroxyvitamin D level	vitamind	Steiger-filtered IVW	18	-0.0087545	0.0140974	0.534598	0.755226	100	100	1.036		136.039
MDD	25-Hydroxyvitamin D level	vitamind	GSMR	18	-0.00928372	0.0135869	0.494426	0.637738
MDD	25-Hydroxyvitamin D level	vitamind	LHC		0.0122244	0.0523385	0.815323	0.93333
MDD	Adenocarcinoma	adenocarcinoma	MR Egger	12	0.029679	0.0757496	0.703423	0.979695	84.2301	100	1.094		45.6336			-0.00281088	0.00971717	0.778284
MDD	Adenocarcinoma	adenocarcinoma	Weighted median	12	0.000359713	0.0174356	0.98354	0.994717	84.2301	100	1.094		45.6336
MDD	Adenocarcinoma	adenocarcinoma	Inverse variance weighted	12	0.00839799	0.0172801	0.626973	0.835719	84.2301	100	1.094	0.00902094	45.6336	0.669572	unweighted				21.02	0.0331641
MDD	Adenocarcinoma	adenocarcinoma	Simple mode	12	-0.00871924	0.0297555	0.774954	0.974882	84.2301	100	1.094		45.6336
MDD	Adenocarcinoma	adenocarcinoma	Weighted mode	12	0.00390292	0.0232454	0.869708	0.966799	84.2301	100	1.094		45.6336
MDD	Adenocarcinoma	adenocarcinoma	Steiger-filtered IVW	12	0.00839799	0.0172801	0.626973	0.835719	84.2301	100	1.094		45.6336
MDD	Adenocarcinoma	adenocarcinoma	MR Egger SIMEX		-0.0203041	0.0513126	0.700641	0.897161	84.2301	100	1.094		45.6336
MDD	Adenocarcinoma	adenocarcinoma	GSMR	12	0.00664499	0.0127153	0.601254	0.746947
MDD	Adenocarcinoma	adenocarcinoma	PRESSO	12	-0.00338377	0.0139104	0.812726	0.854763
MDD	Adenocarcinoma	adenocarcinoma	LHC		-0.0032279	0.0114206	0.777453	0.931756
MDD	Age at menarche	menarche	MR Egger	181	0.00413845	0.0348593	0.905631	0.979695	100	100	1.037		62.7002			-0.00170209	0.00161977	0.294759
MDD	Age at menarche	menarche	Weighted median	181	-0.0294076	0.0140494	0.0363356	0.13699	100	100	1.037		62.7002
MDD	Age at menarche	menarche	Inverse variance weighted	181	-0.0301926	0.0121604	0.0130333	0.0483318	100	100	1.037	0.0563407	62.7002	0.870208	unweighted				420.551	2.66375e-21
MDD	Age at menarche	menarche	Simple mode	181	-0.0180662	0.0365906	0.622092	0.974882	100	100	1.037		62.7002
MDD	Age at menarche	menarche	Weighted mode	181	-0.0274638	0.0221545	0.216718	0.741842	100	100	1.037		62.7002
MDD	Age at menarche	menarche	Steiger-filtered IVW	181	-0.0301926	0.0121604	0.0130333	0.0483318	100	100	1.037		62.7002
MDD	Age at menarche	menarche	MR Egger SIMEX		0.0374771	0.0352696	0.289399	0.8417	100	100	1.037		62.7002
MDD	Age at menarche	menarche	GSMR	170	-0.0362026	0.00831347	1.33254e-05	6.24189e-05
MDD	Age at menarche	menarche	PRESSO	181	-0.0337499	0.0103846	0.00138554	0.00528235
MDD	Age at menarche	menarche	LHC		-0.105778	0.0800397	0.18631	0.344872
MDD	Age at menopause	menopause	MR Egger	182	-0.0079065	0.00613966	0.199478	0.86419	100	100	1.028		101.492			0.00080831	0.000917553	0.379525
MDD	Age at menopause	menopause	Weighted median	182	-0.00604692	0.00453315	0.182226	0.460311	100	100	1.028		101.492
MDD	Age at menopause	menopause	Inverse variance weighted	182	-0.00334772	0.00330188	0.310638	0.511977	100	100	1.028	0.0935879	101.492	0.965593	unweighted				297.47	1.07565e-07
MDD	Age at menopause	menopause	Simple mode	182	-0.010806	0.0099299	0.277943	0.916182	100	100	1.028		101.492
MDD	Age at menopause	menopause	Weighted mode	182	-0.00779255	0.00462286	0.0935854	0.6407	100	100	1.028		101.492
MDD	Age at menopause	menopause	Steiger-filtered IVW	182	-0.00334772	0.00330188	0.310638	0.521637	100	100	1.028		101.492
MDD	Age at menopause	menopause	GSMR	175	-0.00425813	0.002634	0.105965	0.219322
MDD	Age at menopause	menopause	PRESSO	182	-0.00243118	0.00304998	0.426446	0.578072
MDD	Age at menopause	menopause	LHC		0.0441125	0.0165783	0.00779405	0.0279434
MDD	Age at smoking initiation	smokingage	MR Egger	10	0.844304	0.763338	0.300846	0.86419	18.5289	83.4109	1.285		37.3533			-0.0212519	0.0142283	0.173624
MDD	Age at smoking initiation	smokingage	Weighted median	10	0.0298914	0.128418	0.815943	0.946958	18.5289	83.4109	1.285		37.3533
MDD	Age at smoking initiation	smokingage	Inverse variance weighted	10	-0.26759	0.180055	0.137238	0.297907	18.5289	83.4109	1.285	0.00116378	37.3533	0.539583	unweighted				38.9233	1.18934e-05
MDD	Age at smoking initiation	smokingage	Simple mode	10	0.0551131	0.169852	0.752992	0.974882	18.5289	83.4109	1.285		37.3533
MDD	Age at smoking initiation	smokingage	Weighted mode	10	0.0806167	0.133781	0.561646	0.942728	18.5289	83.4109	1.285		37.3533
MDD	Age at smoking initiation	smokingage	Steiger-filtered IVW	10	-0.26759	0.180055	0.137238	0.297907	18.5289	83.4109	1.285		37.3533
MDD	Age at smoking initiation	smokingage	GSMR	10	-0.186677	0.0910764	0.0403961	0.0998681
MDD	Age at smoking initiation	smokingage	PRESSO	10	-0.0674257	0.128277	0.615383	0.721892
MDD	Age at smoking initiation	smokingage	LHC		-0.156213	0.0915786	0.0880494	0.196418
MDD	Age first birth	agefirstbirth	MR Egger	10	0.588173	0.611771	0.364492	0.86419	22.5538	91.3208	1.248		35.5809			-0.0178673	0.013875	0.233838
MDD	Age first birth	agefirstbirth	Weighted median	10	-0.204147	0.134624	0.129412	0.338755	22.5538	91.3208	1.248		35.5809
MDD	Age first birth	agefirstbirth	Inverse variance weighted	10	-0.135441	0.250558	0.588811	0.806219	22.5538	91.3208	1.248	0.00149437	35.5809	0.887435	unweighted				133.296	2.48793e-24
MDD	Age first birth	agefirstbirth	Simple mode	10	0.145943	0.161737	0.390382	0.935369	22.5538	91.3208	1.248		35.5809
MDD	Age first birth	agefirstbirth	Weighted mode	10	-0.0381507	0.111009	0.738986	0.966799	22.5538	91.3208	1.248		35.5809
MDD	Age first birth	agefirstbirth	Steiger-filtered IVW	10	-0.135441	0.250558	0.588811	0.806219	22.5538	91.3208	1.248		35.5809
MDD	Age first birth	agefirstbirth	MR Egger SIMEX		0.664584	0.658589	0.342469	0.8417	22.5538	91.3208	1.248		35.5809
MDD	Age first birth	agefirstbirth	GSMR	5	-0.251181	0.098299	0.0106103	0.0314772
MDD	Age first birth	agefirstbirth	PRESSO	10	-0.228433	0.154651	0.236156	0.369373
MDD	Age first birth	agefirstbirth	LHC		-0.0856739	0.0369901	0.0205512	0.0595986
MDD	Age last birth	agelastbirth	MR Egger	22	-0.0018777	0.0612982	0.975867	0.979695	42.0542	99.8033	1.164		28.6855			-0.00647224	0.00603163	0.296026
MDD	Age last birth	agelastbirth	Weighted median	22	-0.0496718	0.0162554	0.00224525	0.0133218	42.0542	99.8033	1.164		28.6855
MDD	Age last birth	agelastbirth	Inverse variance weighted	22	-0.0657803	0.0145776	6.40905e-06	5.41071e-05	42.0542	99.8033	1.164	0.00317889	28.6855	0.231659	unweighted				41.562	0.00477432
MDD	Age last birth	agelastbirth	Simple mode	22	-0.0918031	0.0351089	0.016182	0.177745	42.0542	99.8033	1.164		28.6855
MDD	Age last birth	agelastbirth	Weighted mode	22	-0.0186667	0.0331153	0.578937	0.942728	42.0542	99.8033	1.164		28.6855
MDD	Age last birth	agelastbirth	Steiger-filtered IVW	22	-0.0657803	0.0145776	6.40905e-06	5.41071e-05	42.0542	99.8033	1.164		28.6855
MDD	Age last birth	agelastbirth	GSMR	22	-0.0583429	0.0108977	8.61716e-08	5.89944e-07
MDD	Age last birth	agelastbirth	PRESSO	22	-0.0573715	0.0128309	0.000233879	0.00101905
MDD	Age last birth	agelastbirth	LHC		-0.179214	2.28435	0.937468	0.980248
MDD	Alcohol abuse	alcoholabuse18	MR Egger	24	-0.935933	0.903867	0.311695	0.86419	59.853	99.9981	1.128		24.9627			0.00723064	0.00609131	0.247871
MDD	Alcohol abuse	alcoholabuse18	Weighted median	24	0.00883935	0.256044	0.97246	0.994717	59.853	99.9981	1.128		24.9627
MDD	Alcohol abuse	alcoholabuse18	Inverse variance weighted	24	0.0692536	0.318879	0.828069	0.917489	59.853	99.9981	1.128	0.00501313	24.9627	0.720972	unweighted				77.9943	6.68628e-08
MDD	Alcohol abuse	alcoholabuse18	Simple mode	24	-0.069959	0.436958	0.874196	0.984854	59.853	99.9981	1.128		24.9627
MDD	Alcohol abuse	alcoholabuse18	Weighted mode	24	-0.0917006	0.387492	0.815022	0.966799	59.853	99.9981	1.128		24.9627
MDD	Alcohol abuse	alcoholabuse18	Steiger-filtered IVW	24	0.0692536	0.318879	0.828069	0.917489	59.853	99.9981	1.128		24.9627
MDD	Alcohol abuse	alcoholabuse18	MR Egger SIMEX		2.20422	0.66784	0.00325798	0.0829163	59.853	99.9981	1.128		24.9627
MDD	Alcohol abuse	alcoholabuse18	GSMR	23	-0.136971	0.181995	0.451687	0.631619
MDD	Alcohol abuse	alcoholabuse18	PRESSO	24	-0.0680389	0.195614	0.731436	0.782765
MDD	Alcohol abuse	alcoholabuse18	LHC		-0.282517	0.143694	0.0492872	0.134
MDD	Alcohol dependence	alcoholdep	MR Egger	13	-0.0139345	0.101615	0.893406	0.979695	74.2048	100	1.108		25.0645			0.00126071	0.00455719	0.787184
MDD	Alcohol dependence	alcoholdep	Weighted median	13	-0.0115237	0.0504378	0.819278	0.946958	74.2048	100	1.108		25.0645
MDD	Alcohol dependence	alcoholdep	Inverse variance weighted	13	0.0120562	0.0387162	0.755496	0.917489	74.2048	100	1.108	0.00699323	25.0645	0.748787	unweighted				6.54919	0.885913
MDD	Alcohol dependence	alcoholdep	Simple mode	13	-0.0154033	0.0852782	0.859678	0.980914	74.2048	100	1.108		25.0645
MDD	Alcohol dependence	alcoholdep	Weighted mode	13	-0.0370897	0.074549	0.627813	0.942728	74.2048	100	1.108		25.0645
MDD	Alcohol dependence	alcoholdep	Steiger-filtered IVW	13	0.0120562	0.0387162	0.755496	0.917489	74.2048	100	1.108		25.0645
MDD	Alcohol dependence	alcoholdep	MR Egger SIMEX		-0.0834064	0.0655598	0.229531	0.838751	74.2048	100	1.108		25.0645
MDD	Alcohol dependence	alcoholdep	GSMR	13	0.0106404	0.0390438	0.78522	0.8654
MDD	Alcohol dependence	alcoholdep	LHC		-0.206389	0.3392	0.542885	0.737984
MDD	Alcohol per week	alcoholweek	MR Egger	75	-0.116037	0.286949	0.687113	0.979695	58.8943	99.9975	1.13		43.6801			0.00329399	0.0038535	0.395456
MDD	Alcohol per week	alcoholweek	Weighted median	75	0.0936781	0.0771055	0.224391	0.539752	58.8943	99.9975	1.13		43.6801
MDD	Alcohol per week	alcoholweek	Inverse variance weighted	75	0.118181	0.0850634	0.164733	0.333211	58.8943	99.9975	1.13	0.00493614	43.6801	0.734344	unweighted				327.847	1.18082e-33
MDD	Alcohol per week	alcoholweek	Simple mode	75	0.095774	0.173907	0.583484	0.974882	58.8943	99.9975	1.13		43.6801
MDD	Alcohol per week	alcoholweek	Weighted mode	75	0.095774	0.140233	0.496764	0.942728	58.8943	99.9975	1.13		43.6801
MDD	Alcohol per week	alcoholweek	Steiger-filtered IVW	75	0.118181	0.0850634	0.164733	0.333211	58.8943	99.9975	1.13		43.6801
MDD	Alcohol per week	alcoholweek	MR Egger SIMEX		0.120035	0.35661	0.737384	0.897161	58.8943	99.9975	1.13		43.6801
MDD	Alcohol per week	alcoholweek	GSMR	63	0.160066	0.0463484	0.000553279	0.00214095
MDD	Alcohol per week	alcoholweek	PRESSO	75	0.144937	0.0667601	0.0336456	0.0789377
MDD	Alcohol per week	alcoholweek	LHC		0.402871	0.138798	0.00370101	0.0169467
MDD	Alzheimer's disease	alzheimer	MR Egger	11	-0.00589483	0.0447118	0.898011	0.979695	96.5505	100	1.073		72.7221			0.000488672	0.00727299	0.947899
MDD	Alzheimer's disease	alzheimer	Weighted median	11	-0.000283391	0.0123277	0.98166	0.994717	96.5505	100	1.073		72.7221
MDD	Alzheimer's disease	alzheimer	Inverse variance weighted	11	-0.00304675	0.013499	0.821433	0.917489	96.5505	100	1.073	0.0146604	72.7221	0.875858	weighted				23.4091	0.00933333
MDD	Alzheimer's disease	alzheimer	Simple mode	11	-0.000440017	0.0209657	0.983668	0.994847	96.5505	100	1.073		72.7221
MDD	Alzheimer's disease	alzheimer	Weighted mode	11	-0.00647335	0.0134245	0.640042	0.942728	96.5505	100	1.073		72.7221
MDD	Alzheimer's disease	alzheimer	Steiger-filtered IVW	11	-0.00304675	0.013499	0.821433	0.917489	96.5505	100	1.073		72.7221
MDD	Alzheimer's disease	alzheimer	MR Egger SIMEX		-0.00579098	0.0490128	0.908542	0.908542	96.5505	100	1.073		72.7221
MDD	Alzheimer's disease	alzheimer	GSMR	11	-0.00283974	0.00895179	0.751072	0.8654
MDD	Alzheimer's disease	alzheimer	LHC		0.0411287	0.0453613	0.36457	0.585842
MDD	Amyotrophic lateral sclerosis	als	MR Egger	8	-0.0340423	0.0400004	0.427395	0.878134	59.2698	99.9978	1.129		49.8706			0.0056252	0.00526859	0.326726
MDD	Amyotrophic lateral sclerosis	als	Weighted median	8	0.0119212	0.0230097	0.604393	0.867596	59.2698	99.9978	1.129		49.8706
MDD	Amyotrophic lateral sclerosis	als	Inverse variance weighted	8	0.00462887	0.0169757	0.785102	0.917489	59.2698	99.9978	1.129	0.00494506	49.8706	0.895984	unweighted				6.73878	0.456575
MDD	Amyotrophic lateral sclerosis	als	Simple mode	8	0.0269413	0.0335623	0.448526	0.935369	59.2698	99.9978	1.129		49.8706
MDD	Amyotrophic lateral sclerosis	als	Weighted mode	8	0.0115017	0.0277317	0.69074	0.942728	59.2698	99.9978	1.129		49.8706
MDD	Amyotrophic lateral sclerosis	als	Steiger-filtered IVW	8	0.00462887	0.0169757	0.785102	0.917489	59.2698	99.9978	1.129		49.8706
MDD	Amyotrophic lateral sclerosis	als	MR Egger SIMEX		0.0188002	0.0232529	0.449659	0.8417	59.2698	99.9978	1.129		49.8706
MDD	Amyotrophic lateral sclerosis	als	GSMR	8	0.00468139	0.0171334	0.784675	0.8654
MDD	Amyotrophic lateral sclerosis	als	LHC		0.0479421	0.200641	0.811148	0.93333
MDD	Asthma	asthma	MR Egger	20	-0.00246964	0.0522366	0.962812	0.979695	92.3129	100	1.082		57.5307			0.00138233	0.00670973	0.839088
MDD	Asthma	asthma	Weighted median	20	0.0068121	0.0148293	0.64597	0.898302	92.3129	100	1.082		57.5307
MDD	Asthma	asthma	Inverse variance weighted	20	0.00798213	0.012129	0.510471	0.732772	92.3129	100	1.082	0.0117759	57.5307	0.709695	unweighted				33.4955	0.0210605
MDD	Asthma	asthma	Simple mode	20	-0.0145571	0.0337192	0.670806	0.974882	92.3129	100	1.082		57.5307
MDD	Asthma	asthma	Weighted mode	20	0.0429904	0.0305272	0.175205	0.70358	92.3129	100	1.082		57.5307
MDD	Asthma	asthma	Steiger-filtered IVW	20	0.00798213	0.012129	0.510471	0.732772	92.3129	100	1.082		57.5307
MDD	Asthma	asthma	MR Egger SIMEX		-0.156889	0.0679292	0.0329807	0.263846	92.3129	100	1.082		57.5307
MDD	Asthma	asthma	GSMR	20	0.0081011	0.00926754	0.382044	0.576303
MDD	Asthma	asthma	LHC		-0.0481049	0.0709375	0.497689	0.709819
MDD	Atrial Fibrillation	atrialfib	MR Egger	111	0.00340883	0.0185608	0.854623	0.979695	83.792	100	1.095		82.7785			5.42393e-05	0.00135267	0.968088
MDD	Atrial Fibrillation	atrialfib	Weighted median	111	0.00891681	0.0120282	0.458495	0.797587	83.792	100	1.095		82.7785
MDD	Atrial Fibrillation	atrialfib	Inverse variance weighted	111	0.0040711	0.00842977	0.629136	0.835719	83.792	100	1.095	0.00891161	82.7785	0.94237	unweighted				176.48	5.94676e-05
MDD	Atrial Fibrillation	atrialfib	Simple mode	111	0.0621998	0.0265803	0.0210836	0.187644	83.792	100	1.095		82.7785
MDD	Atrial Fibrillation	atrialfib	Weighted mode	111	0.00603731	0.0136981	0.660266	0.942728	83.792	100	1.095		82.7785
MDD	Atrial Fibrillation	atrialfib	Steiger-filtered IVW	111	0.0040711	0.00842977	0.629136	0.835719	83.792	100	1.095		82.7785
MDD	Atrial Fibrillation	atrialfib	GSMR	108	0.00569679	0.00680757	0.402687	0.587725
MDD	Atrial Fibrillation	atrialfib	PRESSO	111	0.00724874	0.0081685	0.376816	0.547281
MDD	Atrial Fibrillation	atrialfib	LHC		0.130229	0.0615145	0.0342554	0.0961361
MDD	BMI	BMI	MR Egger	499	0.115195	0.0597426	0.0544009	0.60521	99.9999	100	1.04		70.4144			0.00030728	0.000949917	0.746467
MDD	BMI	BMI	Weighted median	499	0.11204	0.0241297	3.42988e-06	4.36085e-05	99.9999	100	1.04		70.4144
MDD	BMI	BMI	Inverse variance weighted	499	0.133283	0.0210178	2.27636e-10	2.89423e-09	99.9999	100	1.04	0.0479746	70.4144	0.888069	unweighted				1205.02	1.89838e-60
MDD	BMI	BMI	Simple mode	499	0.0892881	0.100257	0.37358	0.935369	99.9999	100	1.04		70.4144
MDD	BMI	BMI	Weighted mode	499	0.0806302	0.0633608	0.203769	0.725418	99.9999	100	1.04		70.4144
MDD	BMI	BMI	Steiger-filtered IVW	499	0.133283	0.0210178	2.27636e-10	2.89423e-09	99.9999	100	1.04		70.4144
MDD	BMI	BMI	MR Egger SIMEX		-0.0288213	0.06165	0.640348	0.897161	99.9999	100	1.04		70.4144
MDD	BMI	BMI	GSMR	476	0.126652	0.0141322	3.19126e-19	4.05745e-18
MDD	BMI	BMI	PRESSO	499	0.121494	0.0199372	2.23312e-09	2.72441e-08
MDD	BMI	BMI	LHC		-0.177064	0.0625488	0.00464303	0.0196561
MDD	Cholesterol	cholesterol	MR Egger	426	-0.0291179	0.0242736	0.230975	0.86419	100	100	1.036		182.599			-6.83809e-05	0.000563861	0.903532
MDD	Cholesterol	cholesterol	Weighted median	426	-0.0387755	0.019319	0.0447367	0.159263	100	100	1.036		182.599
MDD	Cholesterol	cholesterol	Inverse variance weighted	426	-0.0314135	0.015178	0.0384836	0.122323	100	100	1.036	0.0593654	182.599	0.986046	unweighted				750.99	1.98634e-20
MDD	Cholesterol	cholesterol	Simple mode	426	-0.0369995	0.0452963	0.414481	0.935369	100	100	1.036		182.599
MDD	Cholesterol	cholesterol	Weighted mode	426	-0.0369995	0.0236106	0.117842	0.70358	100	100	1.036		182.599
MDD	Cholesterol	cholesterol	Steiger-filtered IVW	426	-0.0314135	0.015178	0.0384836	0.122323	100	100	1.036		182.599
MDD	Cholesterol	cholesterol	GSMR	411	-0.022491	0.011619	0.0529024	0.123903
MDD	Cholesterol	cholesterol	PRESSO	426	-0.0248681	0.0143648	0.0841537	0.150982
MDD	Cholesterol	cholesterol	LHC		-0.0374497	0.0585931	0.522726	0.721859
MDD	Chronic obstructive pulmonary disease	copd	MR Egger	8	-0.0258415	0.0639743	0.700264	0.979695	52.3003	99.9837	1.142		67.5423			0.00217808	0.00906517	0.81812
MDD	Chronic obstructive pulmonary disease	copd	Weighted median	8	-0.00566195	0.0167576	0.735459	0.946958	52.3003	99.9837	1.142		67.5423
MDD	Chronic obstructive pulmonary disease	copd	Inverse variance weighted	8	-0.0110012	0.015505	0.477996	0.709028	52.3003	99.9837	1.142	0.00418035	67.5423	0.813181	unweighted				13.4158	0.062603
MDD	Chronic obstructive pulmonary disease	copd	Simple mode	8	0.0267614	0.0354846	0.475347	0.961497	52.3003	99.9837	1.142		67.5423
MDD	Chronic obstructive pulmonary disease	copd	Weighted mode	8	0.027771	0.0364165	0.470617	0.942728	52.3003	99.9837	1.142		67.5423
MDD	Chronic obstructive pulmonary disease	copd	Steiger-filtered IVW	8	-0.0110012	0.015505	0.477996	0.709028	52.3003	99.9837	1.142		67.5423
MDD	Chronic obstructive pulmonary disease	copd	MR Egger SIMEX		-0.0238474	0.072457	0.753246	0.897161	52.3003	99.9837	1.142		67.5423
MDD	Chronic obstructive pulmonary disease	copd	GSMR	8	-0.0104116	0.0113566	0.359257	0.551274
MDD	Chronic obstructive pulmonary disease	copd	LHC		-0.0920858	0.112294	0.412192	0.634441
MDD	Chronotype	chronotype	MR Egger	149	-0.281103	0.108518	0.0105523	0.234789	97.5574	100	1.07		47.8733			0.00510578	0.00232663	0.0297693
MDD	Chronotype	chronotype	Weighted median	149	-0.0485534	0.031408	0.12213	0.329382	97.5574	100	1.07		47.8733
MDD	Chronotype	chronotype	Inverse variance weighted	149	-0.0546511	0.0340143	0.108118	0.246731	97.5574	100	1.07	0.0158587	47.8733	0.793413	unweighted				472.862	1.28441e-35
MDD	Chronotype	chronotype	Simple mode	149	-0.056385	0.0881424	0.523354	0.974882	97.5574	100	1.07		47.8733
MDD	Chronotype	chronotype	Weighted mode	149	-0.056385	0.0727993	0.439855	0.942728	97.5574	100	1.07		47.8733
MDD	Chronotype	chronotype	Steiger-filtered IVW	149	-0.0546511	0.0340143	0.108118	0.246731	97.5574	100	1.07		47.8733
MDD	Chronotype	chronotype	MR Egger SIMEX		-0.0435706	0.0716908	0.544286	0.8417	97.5574	100	1.07		47.8733
MDD	Chronotype	chronotype	GSMR	137	-0.048353	0.0204522	0.0180692	0.051876
MDD	Chronotype	chronotype	PRESSO	149	-0.0564324	0.0281793	0.0471919	0.0959569
MDD	Chronotype	chronotype	LHC		0.184122	0.142859	0.197453	0.357884
MDD	Cigarettes per day	cigperday	MR Egger	37	-0.1301	0.118059	0.277987	0.86419	78.908	100	1.101		68.9637			0.00690279	0.00290596	0.0231389
MDD	Cigarettes per day	cigperday	Weighted median	37	-0.0291147	0.0466787	0.532807	0.831927	78.908	100	1.101		68.9637
MDD	Cigarettes per day	cigperday	Inverse variance weighted	37	0.108108	0.0661979	0.102447	0.241469	78.908	100	1.101	0.00784046	68.9637	0.944761	unweighted				150.879	5.17504e-16
MDD	Cigarettes per day	cigperday	Simple mode	37	0.0209915	0.115487	0.856786	0.980914	78.908	100	1.101		68.9637
MDD	Cigarettes per day	cigperday	Weighted mode	37	-0.0231361	0.0447022	0.607931	0.942728	78.908	100	1.101		68.9637
MDD	Cigarettes per day	cigperday	Steiger-filtered IVW	37	0.108108	0.0661979	0.102447	0.241469	78.908	100	1.101		68.9637
MDD	Cigarettes per day	cigperday	GSMR	32	0.0480743	0.0344002	0.162263	0.300863
MDD	Cigarettes per day	cigperday	PRESSO	37	0.177603	0.0710783	0.0181706	0.0481915
MDD	Cigarettes per day	cigperday	LHC		0.222514	0.0836028	0.00777805	0.0279434
MDD	Coffee consumption	coffee	MR Egger	16	-0.11259	0.111341	0.329071	0.86419	72.0173	100	1.111		26.581			0.00952479	0.00865717	0.289795
MDD	Coffee consumption	coffee	Weighted median	16	3.38088e-05	0.025079	0.998924	0.998924	72.0173	100	1.111		26.581
MDD	Coffee consumption	coffee	Inverse variance weighted	16	0.00611491	0.0276903	0.825223	0.917489	72.0173	100	1.111	0.00664232	26.581	0.525011	unweighted				37.1753	0.00119297
MDD	Coffee consumption	coffee	Simple mode	16	-0.00447249	0.0384457	0.908932	0.986524	72.0173	100	1.111		26.581
MDD	Coffee consumption	coffee	Weighted mode	16	-0.0171398	0.0370115	0.649945	0.942728	72.0173	100	1.111		26.581
MDD	Coffee consumption	coffee	Steiger-filtered IVW	16	0.00611491	0.0276903	0.825223	0.917489	72.0173	100	1.111		26.581
MDD	Coffee consumption	coffee	GSMR	16	0.000437726	0.0181876	0.980799	0.980799
MDD	Coffee consumption	coffee	PRESSO	16	0.000654296	0.0179458	0.97147	0.97147
MDD	Coffee consumption	coffee	LHC		0.264031	0.0996038	0.00802973	0.0279434
MDD	Coronary artery disease	coronaryartdis	MR Egger	172	-0.00156221	0.0223003	0.944233	0.979695	90.9493	100	1.084		75.3465			0.000824214	0.00117284	0.483171
MDD	Coronary artery disease	coronaryartdis	Weighted median	172	-0.00646925	0.0128981	0.615972	0.870183	90.9493	100	1.084		75.3465
MDD	Coronary artery disease	coronaryartdis	Inverse variance weighted	172	0.0121003	0.0109078	0.267288	0.475773	90.9493	100	1.084	0.01122	75.3465	0.94228	unweighted				365.159	3.81262e-16
MDD	Coronary artery disease	coronaryartdis	Simple mode	172	-0.0540357	0.0318441	0.091538	0.50918	90.9493	100	1.084		75.3465
MDD	Coronary artery disease	coronaryartdis	Weighted mode	172	-0.0182245	0.0222212	0.413277	0.942728	90.9493	100	1.084		75.3465
MDD	Coronary artery disease	coronaryartdis	Steiger-filtered IVW	171	0.00950769	0.0102304	0.352706	0.560551	90.9493	100	1.084		75.3465
MDD	Coronary artery disease	coronaryartdis	GSMR	162	-0.000586131	0.00794991	0.941227	0.960387
MDD	Coronary artery disease	coronaryartdis	PRESSO	172	0.00844601	0.0088007	0.338603	0.503775
MDD	Coronary artery disease	coronaryartdis	LHC		0.087897	0.0462546	0.0573957	0.138706
MDD	Crohn's disease	crohndis	MR Egger	81	-0.00602811	0.0120162	0.617297	0.979695	100	100	1.022		78.6624			0.00104375	0.00195941	0.595747
MDD	Crohn's disease	crohndis	Weighted median	81	0.00344827	0.00491937	0.48333	0.797587	100	100	1.022		78.6624
MDD	Crohn's disease	crohndis	Inverse variance weighted	81	-7.39571e-05	0.00439026	0.98656	0.999064	100	100	1.022	0.157657	78.6624	0.910426	unweighted				139.748	4.09388e-05
MDD	Crohn's disease	crohndis	Simple mode	81	0.00211218	0.0103747	0.839191	0.980914	100	100	1.022		78.6624
MDD	Crohn's disease	crohndis	Weighted mode	81	0.000754434	0.00715395	0.916277	0.966799	100	100	1.022		78.6624
MDD	Crohn's disease	crohndis	Steiger-filtered IVW	81	-7.39571e-05	0.00439026	0.98656	0.999064	100	100	1.022		78.6624
MDD	Crohn's disease	crohndis	GSMR	79	0.00331476	0.00338815	0.327907	0.521138
MDD	Crohn's disease	crohndis	PRESSO	81	0.00260483	0.00377054	0.491692	0.624858
MDD	Crohn's disease	crohndis	LHC		0.0100886	0.0128834	0.433584	0.639353
MDD	CRP levels	crp	MR Egger	238	-0.0106176	0.0327117	0.745785	0.979695	100	100	1.038		125.013			0.000860658	0.000870186	0.323652
MDD	CRP levels	crp	Weighted median	238	-0.0134348	0.023156	0.561789	0.847444	100	100	1.038		125.013
MDD	CRP levels	crp	Inverse variance weighted	238	0.0153581	0.0195002	0.430938	0.661267	100	100	1.038	0.0516436	125.013	0.977306	unweighted				592.463	2.231e-32
MDD	CRP levels	crp	Simple mode	238	0.086047	0.049617	0.0841789	0.50918	100	100	1.038		125.013
MDD	CRP levels	crp	Weighted mode	238	-0.0248283	0.0249809	0.321289	0.933411	100	100	1.038		125.013
MDD	CRP levels	crp	Steiger-filtered IVW	238	0.0153581	0.0195002	0.430938	0.661267	100	100	1.038		125.013
MDD	CRP levels	crp	GSMR	221	0.0044182	0.0126791	0.727493	0.863292
MDD	CRP levels	crp	PRESSO	238	0.00784768	0.0168627	0.642099	0.725334
MDD	CRP levels	crp	LHC		0.0586216	0.0305821	0.0552557	0.138706
MDD	Diastolic blood pressure	diabloodpres	MR Egger	476	0.000115408	0.00453209	0.979695	0.979695	99.9973	100	1.046		82.2161			0.000727499	0.000704284	0.302148
MDD	Diastolic blood pressure	diabloodpres	Weighted median	476	0.00240734	0.00254916	0.344984	0.731039	99.9973	100	1.046		82.2161
MDD	Diastolic blood pressure	diabloodpres	Inverse variance weighted	476	0.0043761	0.00187803	0.0197979	0.0677696	99.9973	100	1.046	0.0370072	82.2161	0.928907	unweighted				800.019	5.83419e-19
MDD	Diastolic blood pressure	diabloodpres	Simple mode	476	0.00371715	0.00789561	0.638009	0.974882	99.9973	100	1.046		82.2161
MDD	Diastolic blood pressure	diabloodpres	Weighted mode	476	0.000755131	0.00576529	0.895847	0.966799	99.9973	100	1.046		82.2161
MDD	Diastolic blood pressure	diabloodpres	Steiger-filtered IVW	476	0.0043761	0.00187803	0.0197979	0.0677696	99.9973	100	1.046		82.2161
MDD	Diastolic blood pressure	diabloodpres	GSMR	458	0.00318502	0.00149363	0.0329736	0.0838472
MDD	Diastolic blood pressure	diabloodpres	PRESSO	476	0.00477732	0.00181224	0.00866187	0.0264187
MDD	Diastolic blood pressure	diabloodpres	LHC		-0.154473	0.0292556	1.29108e-07	9.36033e-07
MDD	Educational attainment	education	MR Egger	484	-0.401962	0.0969417	3.99061e-05	0.00355165	99.9942	100	1.047		54.9288			0.00134756	0.00133074	0.311741
MDD	Educational attainment	education	Weighted median	484	-0.283538	0.0285098	2.64387e-23	2.35305e-21	99.9942	100	1.047		54.9288
MDD	Educational attainment	education	Inverse variance weighted	484	-0.307566	0.0266134	6.81755e-31	6.06762e-29	99.9942	100	1.047	0.0347362	54.9288	0.758562	unweighted				1305.1	8.20346e-77
MDD	Educational attainment	education	Simple mode	484	-0.394022	0.131574	0.00288826	0.0642639	99.9942	100	1.047		54.9288
MDD	Educational attainment	education	Weighted mode	484	-0.434874	0.133176	0.00117068	0.0520954	99.9942	100	1.047		54.9288
MDD	Educational attainment	education	Steiger-filtered IVW	484	-0.307566	0.0266134	6.81755e-31	6.06762e-29	99.9942	100	1.047		54.9288
MDD	Educational attainment	education	MR Egger SIMEX		-0.108957	0.105834	0.303759	0.8417	99.9942	100	1.047		54.9288
MDD	Educational attainment	education	GSMR	459	-0.27518	0.017179	9.49951e-58	2.81819e-56
MDD	Educational attainment	education	PRESSO	484	-0.30163	0.0234429	1.19231e-32	7.27309e-31
MDD	Educational attainment	education	LHC		-0.213965	0.0824068	0.00941938	0.0315187
MDD	Erectile dysfunction	erectile	MR Egger	8	-0.154105	0.0575376	0.0366175	0.60521	16.0211	75.8102	1.318		26.8315			0.029649	0.00961599	0.0215717
MDD	Erectile dysfunction	erectile	Weighted median	8	-0.00202297	0.0218377	0.926192	0.993146	16.0211	75.8102	1.318		26.8315
MDD	Erectile dysfunction	erectile	Inverse variance weighted	8	0.0114675	0.0307529	0.70923	0.915408	16.0211	75.8102	1.318	0.000958975	26.8315	0.759016	unweighted				27.1647	0.000311274
MDD	Erectile dysfunction	erectile	Simple mode	8	-0.0238519	0.029947	0.45192	0.935369	16.0211	75.8102	1.318		26.8315
MDD	Erectile dysfunction	erectile	Weighted mode	8	0.00897362	0.0251867	0.732124	0.966799	16.0211	75.8102	1.318		26.8315
MDD	Erectile dysfunction	erectile	Steiger-filtered IVW	8	0.0114675	0.0307529	0.70923	0.915408	16.0211	75.8102	1.318		26.8315
MDD	Erectile dysfunction	erectile	MR Egger SIMEX		-0.0567974	0.0726754	0.464208	0.8417	16.0211	75.8102	1.318		26.8315
MDD	Erectile dysfunction	erectile	GSMR	7	-0.0115956	0.0166111	0.485138	0.63496
MDD	Erectile dysfunction	erectile	LHC		0.216525	4.25642	0.959429	0.980248
MDD	Executive function	executivefun	MR Egger	75	-0.54739	0.583044	0.350904	0.86419	76.0894	100	1.105		41.6593			3.94574e-05	0.00477991	0.993436
MDD	Executive function	executivefun	Weighted median	75	-0.514442	0.116741	1.04959e-05	0.000103793	76.0894	100	1.105		41.6593
MDD	Executive function	executivefun	Inverse variance weighted	75	-0.542683	0.120505	6.6874e-06	5.41071e-05	76.0894	100	1.105	0.0073158	41.6593	0.468945	unweighted				232.207	3.1599e-18
MDD	Executive function	executivefun	Simple mode	75	-0.879923	0.363599	0.0179742	0.177745	76.0894	100	1.105		41.6593
MDD	Executive function	executivefun	Weighted mode	75	-0.730179	0.292105	0.0146458	0.18621	76.0894	100	1.105		41.6593
MDD	Executive function	executivefun	Steiger-filtered IVW	75	-0.542683	0.120505	6.6874e-06	5.41071e-05	76.0894	100	1.105		41.6593
MDD	Executive function	executivefun	GSMR	72	-0.402367	0.0714394	1.77828e-08	1.43879e-07
MDD	Executive function	executivefun	PRESSO	75	-0.442068	0.108322	0.000115884	0.000551886
MDD	Executive function	executivefun	LHC		-0.292267	0.12201	0.016601	0.0515816
MDD	Exercise (self report)	exercise	MR Egger	14	0.633334	0.503121	0.232037	0.86419	14.9306	71.7041	1.337		37.8305			-0.0235166	0.0124502	0.0833152
MDD	Exercise (self report)	exercise	Weighted median	14	-0.155197	0.0743845	0.0369412	0.13699	14.9306	71.7041	1.337		37.8305
MDD	Exercise (self report)	exercise	Inverse variance weighted	14	-0.298456	0.108191	0.00580483	0.027191	14.9306	71.7041	1.337	0.000870188	37.8305	0.388521	unweighted				64.8181	7.11398e-09
MDD	Exercise (self report)	exercise	Simple mode	14	-0.173661	0.104747	0.121259	0.584568	14.9306	71.7041	1.337		37.8305
MDD	Exercise (self report)	exercise	Weighted mode	14	-0.129943	0.0820836	0.137425	0.70358	14.9306	71.7041	1.337		37.8305
MDD	Exercise (self report)	exercise	Steiger-filtered IVW	14	-0.298456	0.108191	0.00580483	0.027191	14.9306	71.7041	1.337		37.8305
MDD	Exercise (self report)	exercise	GSMR	12	-0.173993	0.0532951	0.00109579	0.00375097
MDD	Exercise (self report)	exercise	PRESSO	14	-0.237719	0.0674008	0.00547465	0.018553
MDD	Exercise (self report)	exercise	LHC		-0.281494	0.428784	0.511506	0.717758
MDD	Externalizing	externalizing	MR Egger	175	0.563373	0.274219	0.0414349	0.60521	79.0906	100	1.101		47.779			0.00114911	0.0029766	0.699935
MDD	Externalizing	externalizing	Weighted median	175	0.581828	0.0601642	4.01757e-22	1.78782e-20	79.0906	100	1.101		47.779
MDD	Externalizing	externalizing	Inverse variance weighted	175	0.666237	0.0646482	6.6491e-25	2.95885e-23	79.0906	100	1.101	0.00799351	47.779	0.619279	unweighted				640.762	1.25439e-54
MDD	Externalizing	externalizing	Simple mode	175	0.641832	0.207543	0.00231224	0.0642639	79.0906	100	1.101		47.779
MDD	Externalizing	externalizing	Weighted mode	175	0.612705	0.225066	0.00714213	0.12713	79.0906	100	1.101		47.779
MDD	Externalizing	externalizing	Steiger-filtered IVW	175	0.666237	0.0646482	6.6491e-25	2.95885e-23	79.0906	100	1.101		47.779
MDD	Externalizing	externalizing	MR Egger SIMEX		-0.711	0.412098	0.0862556	0.431278	79.0906	100	1.101		47.779
MDD	Externalizing	externalizing	GSMR	161	0.593716	0.0365711	2.87274e-59	1.27837e-57
MDD	Externalizing	externalizing	PRESSO	175	0.699292	0.0550311	3.76973e-26	1.14977e-24
MDD	Externalizing	externalizing	LHC		0.223154	0.0888004	0.0119716	0.0385752
MDD	Financial difficulties	financialdiff	MR Egger	7	-0.152411	0.192276	0.463905	0.897556	10.3999	48.7778	1.464		32.6635			0.0179646	0.00919247	0.108077
MDD	Financial difficulties	financialdiff	Weighted median	7	0.208771	0.0615231	0.000690373	0.0047264	10.3999	48.7778	1.464		32.6635
MDD	Financial difficulties	financialdiff	Inverse variance weighted	7	0.20883	0.0641761	0.00113787	0.00562612	10.3999	48.7778	1.464	0.000504425	32.6635	0.658502	unweighted				14.2759	0.0267014
MDD	Financial difficulties	financialdiff	Simple mode	7	0.316133	0.115355	0.033713	0.250038	10.3999	48.7778	1.464		32.6635
MDD	Financial difficulties	financialdiff	Weighted mode	7	0.296918	0.118934	0.0467496	0.378247	10.3999	48.7778	1.464		32.6635
MDD	Financial difficulties	financialdiff	Steiger-filtered IVW	7	0.20883	0.0641761	0.00113787	0.00562612	10.3999	48.7778	1.464		32.6635
MDD	Financial difficulties	financialdiff	MR Egger SIMEX		-0.102959	0.166306	0.562967	0.8417	10.3999	48.7778	1.464		32.6635
MDD	Financial difficulties	financialdiff	GSMR	7	0.190423	0.0447076	2.05075e-05	8.70867e-05
MDD	Financial difficulties	financialdiff	LHC		0.769674	0.512634	0.133249	0.269598
MDD	Fluid intelligence	fluidintelligence	MR Egger	15	-0.124258	0.112446	0.289171	0.86419	40.348	99.7134	1.168		22.7902			0.00725629	0.00627597	0.268405
MDD	Fluid intelligence	fluidintelligence	Weighted median	15	-0.0400346	0.0386872	0.300749	0.652846	40.348	99.7134	1.168		22.7902
MDD	Fluid intelligence	fluidintelligence	Inverse variance weighted	15	3.91296e-05	0.0333599	0.999064	0.999064	40.348	99.7134	1.168	0.00302244	22.7902	0.517287	unweighted				20.7011	0.109542
MDD	Fluid intelligence	fluidintelligence	Simple mode	15	-0.0615838	0.0641576	0.353399	0.935369	40.348	99.7134	1.168		22.7902
MDD	Fluid intelligence	fluidintelligence	Weighted mode	15	-0.0648652	0.0666491	0.346954	0.933411	40.348	99.7134	1.168		22.7902
MDD	Fluid intelligence	fluidintelligence	Steiger-filtered IVW	15	3.91296e-05	0.0333599	0.999064	0.999064	40.348	99.7134	1.168		22.7902
MDD	Fluid intelligence	fluidintelligence	GSMR	15	-0.00431098	0.0281386	0.878237	0.941724
MDD	Fluid intelligence	fluidintelligence	LHC		-0.199976	0.0847786	0.0183341	0.0550022
MDD	Gastroesophageal reflux disease	gerd	MR Egger	20	0.385909	0.42492	0.375777	0.86419	29.1653	97.2902	1.208		34.0217			-0.007922	0.0160321	0.627187
MDD	Gastroesophageal reflux disease	gerd	Weighted median	20	0.130236	0.0470253	0.00561437	0.0293929	29.1653	97.2902	1.208		34.0217
MDD	Gastroesophageal reflux disease	gerd	Inverse variance weighted	20	0.178659	0.0667895	0.00747379	0.0332584	29.1653	97.2902	1.208	0.0020456	34.0217	0	unweighted				107.964	1.88848e-14
MDD	Gastroesophageal reflux disease	gerd	Simple mode	20	0.123778	0.0785032	0.131364	0.584568	29.1653	97.2902	1.208		34.0217
MDD	Gastroesophageal reflux disease	gerd	Weighted mode	20	0.113125	0.0731893	0.138682	0.70358	29.1653	97.2902	1.208		34.0217
MDD	Gastroesophageal reflux disease	gerd	Steiger-filtered IVW	20	0.178659	0.0667895	0.00747379	0.0332584	29.1653	97.2902	1.208		34.0217
MDD	Gastroesophageal reflux disease	gerd	GSMR	17	0.179363	0.0320665	2.22574e-08	1.65076e-07
MDD	Gastroesophageal reflux disease	gerd	PRESSO	20	0.225119	0.0420826	8.10762e-05	0.000449604
MDD	Gastroesophageal reflux disease	gerd	LHC		0.246657	0.0555669	9.04137e-06	5.61856e-05
MDD	Generalized epilepsy	epilepsy	MR Egger	18	0.0767477	0.209405	0.71879	0.979695	99.98	100	1.05		39.996			-0.00480323	0.0134983	0.72661
MDD	Generalized epilepsy	epilepsy	Weighted median	18	-0.0169019	0.0269529	0.530601	0.831927	99.98	100	1.05		39.996
MDD	Generalized epilepsy	epilepsy	Inverse variance weighted	18	0.00288965	0.0270078	0.914794	0.957843	99.98	100	1.05	0.0310616	39.996	0	unweighted				41.202	0.000873424
MDD	Generalized epilepsy	epilepsy	Simple mode	18	-0.0329848	0.0564647	0.566781	0.974882	99.98	100	1.05		39.996
MDD	Generalized epilepsy	epilepsy	Weighted mode	18	-0.0314771	0.0530848	0.561014	0.942728	99.98	100	1.05		39.996
MDD	Generalized epilepsy	epilepsy	Steiger-filtered IVW	18	0.00288965	0.0270078	0.914794	0.957843	99.98	100	1.05		39.996
MDD	Generalized epilepsy	epilepsy	GSMR	18	0.00128507	0.0178111	0.942483	0.960387
MDD	Generalized epilepsy	epilepsy	LHC		0.0781049	0.00871453	3.17104e-19	5.51761e-18
MDD	Heart failure	heartfail	MR Egger	10	-0.0821788	0.124648	0.528231	0.94025	9.36889	42.3151	1.516		40.4401			0.00603338	0.00814606	0.480077
MDD	Heart failure	heartfail	Weighted median	10	-0.0200779	0.0369432	0.586799	0.856149	9.36889	42.3151	1.516		40.4401
MDD	Heart failure	heartfail	Inverse variance weighted	10	0.00497933	0.0400555	0.901069	0.957843	9.36889	42.3151	1.516	0.000422698	40.4401	0.798522	unweighted				20.7153	0.0139761
MDD	Heart failure	heartfail	Simple mode	10	-0.0595533	0.0552276	0.30894	0.935369	9.36889	42.3151	1.516		40.4401
MDD	Heart failure	heartfail	Weighted mode	10	-0.0229838	0.0527005	0.673023	0.942728	9.36889	42.3151	1.516		40.4401
MDD	Heart failure	heartfail	Steiger-filtered IVW	10	0.00497933	0.0400555	0.901069	0.957843	9.36889	42.3151	1.516		40.4401
MDD	Heart failure	heartfail	MR Egger SIMEX		0.0624327	0.0695396	0.395507	0.8417	9.36889	42.3151	1.516		40.4401
MDD	Heart failure	heartfail	GSMR	10	-0.00170588	0.0269858	0.949596	0.960387
MDD	Heart failure	heartfail	PRESSO	10	-0.0234832	0.0268656	0.407537	0.578072
MDD	Heart failure	heartfail	LHC		0.654463	0.363087	0.0714671	0.168044
MDD	Heart rate variability	heartvaria	MR Egger	17	0.0894581	0.102582	0.396918	0.86419	99.8723	100	1.055		39.7727			-0.00135852	0.00388939	0.731727
MDD	Heart rate variability	heartvaria	Weighted median	17	0.0337452	0.0482076	0.483929	0.797587	99.8723	100	1.055		39.7727
MDD	Heart rate variability	heartvaria	Inverse variance weighted	17	0.0569543	0.0419667	0.17474	0.338083	99.8723	100	1.055	0.0254352	39.7727	0.861808	unweighted				28.1519	0.0303239
MDD	Heart rate variability	heartvaria	Simple mode	17	-0.0844167	0.0797894	0.30577	0.935369	99.8723	100	1.055		39.7727
MDD	Heart rate variability	heartvaria	Weighted mode	17	0.00314086	0.0559704	0.955944	0.968295	99.8723	100	1.055		39.7727
MDD	Heart rate variability	heartvaria	Steiger-filtered IVW	17	0.0569543	0.0419667	0.17474	0.338083	99.8723	100	1.055		39.7727
MDD	Heart rate variability	heartvaria	MR Egger SIMEX		0.0234536	0.0844495	0.785016	0.897161	99.8723	100	1.055		39.7727
MDD	Heart rate variability	heartvaria	GSMR	16	0.0240475	0.0335214	0.473141	0.632998
MDD	Heart rate variability	heartvaria	PRESSO	17	0.0290527	0.0377918	0.453973	0.589199
MDD	Heart rate variability	heartvaria	LHC		-0.138847	0.0377334	0.000233522	0.00126977
MDD	High density lipoprotein	hdl	MR Egger	478	0.00948169	0.0232438	0.683513	0.979695	100	100	1.033		181.469			-0.00154109	0.000525095	0.00349797
MDD	High density lipoprotein	hdl	Weighted median	478	-0.0118127	0.0187639	0.528992	0.831927	100	100	1.033		181.469
MDD	High density lipoprotein	hdl	Inverse variance weighted	478	-0.0413483	0.0156255	0.0081399	0.0344977	100	100	1.033	0.0703467	181.469	0.987593	unweighted				1055.32	9.91128e-46
MDD	High density lipoprotein	hdl	Simple mode	478	-0.0465878	0.0384154	0.225831	0.803958	100	100	1.033		181.469
MDD	High density lipoprotein	hdl	Weighted mode	478	-0.0232903	0.0169819	0.17087	0.70358	100	100	1.033		181.469
MDD	High density lipoprotein	hdl	Steiger-filtered IVW	478	-0.0413483	0.0156255	0.0081399	0.0344977	100	100	1.033		181.469
MDD	High density lipoprotein	hdl	GSMR	442	-0.0316139	0.0107836	0.00337137	0.011113
MDD	High density lipoprotein	hdl	PRESSO	478	-0.0304968	0.0141852	0.0320744	0.0782616
MDD	High density lipoprotein	hdl	LHC		0.0245099	0.0243509	0.314163	0.525618
MDD	HIV susceptibility	hivsuscep	MR Egger	16	0.0169461	0.0455449	0.715409	0.979695	12.3071	59.5903	1.396		24.4378			0.00134353	0.00360431	0.714913
MDD	HIV susceptibility	hivsuscep	Weighted median	16	0.014874	0.0271105	0.58325	0.856149	12.3071	59.5903	1.396		24.4378
MDD	HIV susceptibility	hivsuscep	Inverse variance weighted	16	0.0319488	0.0206966	0.122666	0.272932	12.3071	59.5903	1.396	0.000657516	24.4378	0.81432	weighted				18.8015	0.222869
MDD	HIV susceptibility	hivsuscep	Simple mode	16	0.141756	0.04582	0.00741113	0.0942272	12.3071	59.5903	1.396		24.4378
MDD	HIV susceptibility	hivsuscep	Weighted mode	16	0.000549258	0.0301986	0.985728	0.985728	12.3071	59.5903	1.396		24.4378
MDD	HIV susceptibility	hivsuscep	Steiger-filtered IVW	16	0.0319488	0.0206966	0.122666	0.272932	12.3071	59.5903	1.396		24.4378
MDD	HIV susceptibility	hivsuscep	MR Egger SIMEX		0.0172454	0.0511031	0.740774	0.897161	12.3071	59.5903	1.396		24.4378
MDD	HIV susceptibility	hivsuscep	GSMR	16	0.0288432	0.0188393	0.125766	0.248736
MDD	HIV susceptibility	hivsuscep	LHC		0.459348	3.50776	0.895813	0.980248
MDD	Household income	income	MR Egger	115	-0.655304	0.230403	0.00528706	0.234789	87.8754	100	1.089		44.1938			0.00397248	0.00344046	0.250675
MDD	Household income	income	Weighted median	115	-0.299459	0.0514709	5.9545e-09	1.0599e-07	87.8754	100	1.089		44.1938
MDD	Household income	income	Inverse variance weighted	115	-0.396245	0.0524822	4.34995e-14	9.67863e-13	87.8754	100	1.089	0.0100521	44.1938	0.562935	unweighted				362.887	9.92097e-28
MDD	Household income	income	Simple mode	115	-0.246277	0.16638	0.141577	0.600017	87.8754	100	1.089		44.1938
MDD	Household income	income	Weighted mode	115	-0.230171	0.129254	0.0776132	0.575632	87.8754	100	1.089		44.1938
MDD	Household income	income	Steiger-filtered IVW	115	-0.396245	0.0524822	4.34995e-14	9.67863e-13	87.8754	100	1.089		44.1938
MDD	Household income	income	GSMR	109	-0.338239	0.0312918	3.11419e-27	5.54325e-26
MDD	Household income	income	PRESSO	115	-0.385639	0.0471102	5.83704e-13	8.90149e-12
MDD	Household income	income	LHC		0.287818	0.321298	0.37036	0.585842
MDD	Hypothyroidism	hypothyroidism	MR Egger	120	0.00394239	0.0153623	0.797913	0.979695	99.3834	100	1.062		84.3257			0.00090631	0.00130292	0.488048
MDD	Hypothyroidism	hypothyroidism	Weighted median	120	0.0168633	0.00901066	0.061278	0.209759	99.3834	100	1.062		84.3257
MDD	Hypothyroidism	hypothyroidism	Inverse variance weighted	120	0.0133844	0.00717811	0.0622362	0.162912	99.3834	100	1.062	0.0204489	84.3257	0.949117	weighted				222.254	3.01375e-08
MDD	Hypothyroidism	hypothyroidism	Simple mode	120	0.00574177	0.0202933	0.777715	0.974882	99.3834	100	1.062		84.3257
MDD	Hypothyroidism	hypothyroidism	Weighted mode	120	0.0104447	0.0108794	0.338981	0.933411	99.3834	100	1.062		84.3257
MDD	Hypothyroidism	hypothyroidism	Steiger-filtered IVW	120	0.0133844	0.00717811	0.0622362	0.162912	99.3834	100	1.062		84.3257
MDD	Hypothyroidism	hypothyroidism	GSMR	116	0.00942298	0.00535655	0.0785519	0.174778
MDD	Hypothyroidism	hypothyroidism	PRESSO	120	0.0116765	0.0066663	0.0824905	0.150982
MDD	Hypothyroidism	hypothyroidism	LHC		0.0130911	0.0285042	0.646039	0.81513
MDD	IL6 levels	il6	MR Egger	9	0.118152	0.166499	0.500882	0.926671	92.1114	100	1.082		65.7427			-0.0046004	0.00749295	0.558656
MDD	IL6 levels	il6	Weighted median	9	0.0362038	0.0431741	0.401719	0.794068	92.1114	100	1.082		65.7427
MDD	IL6 levels	il6	Inverse variance weighted	9	0.0323834	0.0869911	0.709699	0.915408	92.1114	100	1.082	0.0116799	65.7427	0.961907	weighted				42.2931	1.19307e-06
MDD	IL6 levels	il6	Simple mode	9	0.0368499	0.0860638	0.679822	0.974882	92.1114	100	1.082		65.7427
MDD	IL6 levels	il6	Weighted mode	9	0.0414376	0.0426888	0.360131	0.933411	92.1114	100	1.082		65.7427
MDD	IL6 levels	il6	Steiger-filtered IVW	9	0.0323834	0.0869911	0.709699	0.915408	92.1114	100	1.082		65.7427
MDD	IL6 levels	il6	GSMR	9	0.0287247	0.0387079	0.458034	0.631619
MDD	IL6 levels	il6	LHC		-0.0184192	0.0722273	0.79871	0.93333
MDD	Inflammatory bowel disease	ibd	MR Egger	106	-0.0156174	0.0125937	0.21773	0.86419	100	100	1.023		70.1694			0.00193345	0.00153681	0.211176
MDD	Inflammatory bowel disease	ibd	Weighted median	106	0.00191041	0.00686123	0.780679	0.946958	100	100	1.023		70.1694
MDD	Inflammatory bowel disease	ibd	Inverse variance weighted	106	-0.000920281	0.00471735	0.845327	0.917489	100	100	1.023	0.13973	70.1694	0.890492	weighted				151.998	0.00186186
MDD	Inflammatory bowel disease	ibd	Simple mode	106	0.00628307	0.013829	0.650521	0.974882	100	100	1.023		70.1694
MDD	Inflammatory bowel disease	ibd	Weighted mode	106	0.0020544	0.00965963	0.83199	0.966799	100	100	1.023		70.1694
MDD	Inflammatory bowel disease	ibd	Steiger-filtered IVW	106	-0.000920281	0.00471735	0.845327	0.917489	100	100	1.023		70.1694
MDD	Inflammatory bowel disease	ibd	MR Egger SIMEX		-0.0170089	0.0138384	0.221807	0.838751	100	100	1.023		70.1694
MDD	Inflammatory bowel disease	ibd	GSMR	104	0.00162885	0.0040015	0.683964	0.833687
MDD	Inflammatory bowel disease	ibd	PRESSO	106	0.00265903	0.0041064	0.518713	0.62873
MDD	Inflammatory bowel disease	ibd	LHC		0.0228733	0.0179208	0.201831	0.358352
MDD	Insomnia	insomnia	MR Egger	13	-0.162769	0.222215	0.47919	0.907402	21.3951	89.4893	1.257		41.1908			0.0146996	0.00848649	0.111161
MDD	Insomnia	insomnia	Weighted median	13	0.00938185	0.0618472	0.879428	0.954502	21.3951	89.4893	1.257		41.1908
MDD	Insomnia	insomnia	Inverse variance weighted	13	0.200815	0.0787706	0.0107917	0.0436575	21.3951	89.4893	1.257	0.00139892	41.1908	0.779819	unweighted				59.4944	2.79058e-08
MDD	Insomnia	insomnia	Simple mode	13	-6.59033e-05	0.150989	0.999659	0.999659	21.3951	89.4893	1.257		41.1908
MDD	Insomnia	insomnia	Weighted mode	13	-0.0037927	0.0695606	0.957415	0.968295	21.3951	89.4893	1.257		41.1908
MDD	Insomnia	insomnia	Steiger-filtered IVW	13	0.200815	0.0787706	0.0107917	0.0436575	21.3951	89.4893	1.257		41.1908
MDD	Insomnia	insomnia	MR Egger SIMEX		-0.100071	0.145675	0.50634	0.8417	21.3951	89.4893	1.257		41.1908
MDD	Insomnia	insomnia	GSMR	12	0.181717	0.0388549	2.91376e-06	1.44069e-05
MDD	Insomnia	insomnia	PRESSO	13	0.170691	0.0720543	0.041983	0.088309
MDD	Insomnia	insomnia	LHC		-0.17371	0.348737	0.618406	0.803258
MDD	Irritable bowel disease	irbd	MR Egger	14	-0.0470212	0.0526563	0.389423	0.86419	15.5609	74.1409	1.326		22.7802			0.00488856	0.0050182	0.349203
MDD	Irritable bowel disease	irbd	Weighted median	14	0.00931779	0.025887	0.718891	0.946958	15.5609	74.1409	1.326		22.7802
MDD	Irritable bowel disease	irbd	Inverse variance weighted	14	0.000251601	0.0204019	0.990161	0.999064	15.5609	74.1409	1.326	0.000921487	22.7802	0.762896	unweighted				17.3822	0.182414
MDD	Irritable bowel disease	irbd	Simple mode	14	0.00378762	0.0438215	0.932439	0.987942	15.5609	74.1409	1.326		22.7802
MDD	Irritable bowel disease	irbd	Weighted mode	14	0.0106653	0.0463139	0.821455	0.966799	15.5609	74.1409	1.326		22.7802
MDD	Irritable bowel disease	irbd	Steiger-filtered IVW	14	0.000251601	0.0204019	0.990161	0.999064	15.5609	74.1409	1.326		22.7802
MDD	Irritable bowel disease	irbd	MR Egger SIMEX		0.00980944	0.054856	0.861061	0.908542	15.5609	74.1409	1.326		22.7802
MDD	Irritable bowel disease	irbd	GSMR	14	0.00207761	0.0181206	0.908719	0.951482
MDD	Irritable bowel disease	irbd	LHC		0.370638	4.79633	0.938404	0.980248
MDD	Living with partner	partner	MR Egger	38	-0.106209	0.231475	0.649109	0.979695	27.3459	96.2224	1.217		23.9461			0.0016788	0.0067306	0.804447
MDD	Living with partner	partner	Weighted median	38	-0.0858562	0.0479837	0.0735698	0.240325	27.3459	96.2224	1.217		23.9461
MDD	Living with partner	partner	Inverse variance weighted	38	-0.0505575	0.0608488	0.406047	0.634003	27.3459	96.2224	1.217	0.00200665	23.9461	0.557393	unweighted				148.166	3.05656e-15
MDD	Living with partner	partner	Simple mode	38	-0.0598017	0.102752	0.564095	0.974882	27.3459	96.2224	1.217		23.9461
MDD	Living with partner	partner	Weighted mode	38	-0.0655716	0.10107	0.520491	0.942728	27.3459	96.2224	1.217		23.9461
MDD	Living with partner	partner	Steiger-filtered IVW	38	-0.0505575	0.0608488	0.406047	0.634003	27.3459	96.2224	1.217		23.9461
MDD	Living with partner	partner	GSMR	36	-0.059783	0.0325572	0.0663211	0.151348
MDD	Living with partner	partner	PRESSO	38	-0.0671714	0.0425248	0.123199	0.214718
MDD	Living with partner	partner	LHC		-0.346847	3.44842	0.919883	0.980248
MDD	Loneliness	loneliness	MR Egger	11	-0.375389	3.02384	0.90393	0.979695	15.1149	72.4347	1.333		36.3999			0.0147589	0.0171291	0.41126
MDD	Loneliness	loneliness	Weighted median	11	1.89673	0.532282	0.000366094	0.00296203	15.1149	72.4347	1.333		36.3999
MDD	Loneliness	loneliness	Inverse variance weighted	11	2.17196	0.626666	0.00052847	0.00313559	15.1149	72.4347	1.333	0.000885177	36.3999	0.479363	unweighted				53.9707	4.91368e-08
MDD	Loneliness	loneliness	Simple mode	11	0.729817	1.02103	0.49109	0.971268	15.1149	72.4347	1.333		36.3999
MDD	Loneliness	loneliness	Weighted mode	11	1.30713	0.847374	0.153966	0.70358	15.1149	72.4347	1.333		36.3999
MDD	Loneliness	loneliness	Steiger-filtered IVW	11	2.17196	0.626666	0.00052847	0.00313559	15.1149	72.4347	1.333		36.3999
MDD	Loneliness	loneliness	GSMR	10	1.53754	0.308256	6.10561e-07	3.34416e-06
MDD	Loneliness	loneliness	PRESSO	11	1.85503	0.592966	0.012153	0.0353016
MDD	Loneliness	loneliness	LHC		0.629945	0.0996829	2.62427e-10	2.5368e-09
MDD	Long illness or disability	disability	MR Egger	17	-0.00755483	0.213056	0.972181	0.979695	29.2174	97.3162	1.208		45.5296			0.00840556	0.00779754	0.298075
MDD	Long illness or disability	disability	Weighted median	17	0.12988	0.0496409	0.00888626	0.0416251	29.2174	97.3162	1.208		45.5296
MDD	Long illness or disability	disability	Inverse variance weighted	17	0.212837	0.0602468	0.000411273	0.00261452	29.2174	97.3162	1.208	0.00204999	45.5296	0.735591	unweighted				60.8142	3.814e-07
MDD	Long illness or disability	disability	Simple mode	17	0.202391	0.0857296	0.0312598	0.250038	29.2174	97.3162	1.208		45.5296
MDD	Long illness or disability	disability	Weighted mode	17	0.143337	0.0588333	0.0268981	0.299241	29.2174	97.3162	1.208		45.5296
MDD	Long illness or disability	disability	Steiger-filtered IVW	17	0.212837	0.0602468	0.000411273	0.00261452	29.2174	97.3162	1.208		45.5296
MDD	Long illness or disability	disability	MR Egger SIMEX		0.267232	0.287415	0.36721	0.8417	29.2174	97.3162	1.208		45.5296
MDD	Long illness or disability	disability	GSMR	16	0.163772	0.0328919	6.38771e-07	3.34416e-06
MDD	Long illness or disability	disability	PRESSO	17	0.149979	0.0418609	0.00299916	0.0107617
MDD	Long illness or disability	disability	LHC		0.609077	0.16348	0.000194784	0.00112974
MDD	Low density lipoprotein	ldl	MR Egger	364	-0.0492264	0.0254852	0.0541928	0.60521	100	100	1.037		186.766			0.000557143	0.000631148	0.377959
MDD	Low density lipoprotein	ldl	Weighted median	364	-0.0442825	0.0203912	0.0298823	0.120887	100	100	1.037		186.766
MDD	Low density lipoprotein	ldl	Inverse variance weighted	364	-0.0318397	0.0161678	0.048915	0.150118	100	100	1.037	0.055647	186.766	0.986901	unweighted				678.906	1.89754e-21
MDD	Low density lipoprotein	ldl	Simple mode	364	-0.0149403	0.0401157	0.709789	0.974882	100	100	1.037		186.766
MDD	Low density lipoprotein	ldl	Weighted mode	364	-0.0316537	0.0224503	0.159412	0.70358	100	100	1.037		186.766
MDD	Low density lipoprotein	ldl	Steiger-filtered IVW	364	-0.0318397	0.0161678	0.048915	0.150118	100	100	1.037		186.766
MDD	Low density lipoprotein	ldl	GSMR	351	-0.0114851	0.0121171	0.343209	0.535888
MDD	Low density lipoprotein	ldl	PRESSO	364	-0.020102	0.0152442	0.188125	0.30199
MDD	Low density lipoprotein	ldl	LHC		-0.0462555	0.0242969	0.0569411	0.138706
MDD	Malignant neoplasm of breast	cancerbreast	MR Egger	11	-0.00589483	0.0447118	0.898011	0.979695	96.4648	100	1.073		72.7221			0.000488672	0.00727299	0.947899
MDD	Malignant neoplasm of breast	cancerbreast	Weighted median	11	-0.000283391	0.0125381	0.981967	0.994717	96.4648	100	1.073		72.7221
MDD	Malignant neoplasm of breast	cancerbreast	Inverse variance weighted	11	-0.00304675	0.013499	0.821433	0.917489	96.4648	100	1.073	0.0145742	72.7221	0.875858	weighted				23.4091	0.00933333
MDD	Malignant neoplasm of breast	cancerbreast	Simple mode	11	-0.000440017	0.0200407	0.982915	0.994847	96.4648	100	1.073		72.7221
MDD	Malignant neoplasm of breast	cancerbreast	Weighted mode	11	-0.00647335	0.0141474	0.657045	0.942728	96.4648	100	1.073		72.7221
MDD	Malignant neoplasm of breast	cancerbreast	Steiger-filtered IVW	11	-0.00304675	0.013499	0.821433	0.917489	96.4648	100	1.073		72.7221
MDD	Malignant neoplasm of breast	cancerbreast	MR Egger SIMEX		-0.00663498	0.0491424	0.895571	0.908542	96.4648	100	1.073		72.7221
MDD	Malignant neoplasm of breast	cancerbreast	GSMR	11	-0.00283974	0.00895179	0.751072	0.8654
MDD	Malignant neoplasm of breast	cancerbreast	LHC		0.00253239	0.0889809	0.977295	0.980248
MDD	Malignant neoplasms of skin	cancerskin	MR Egger	35	0.00135494	0.0200356	0.946491	0.979695	100	100	1.04		75.915			-0.0025914	0.00305442	0.402323
MDD	Malignant neoplasms of skin	cancerskin	Weighted median	35	-0.00548528	0.00936479	0.558053	0.847444	100	100	1.04		75.915
MDD	Malignant neoplasms of skin	cancerskin	Inverse variance weighted	35	-0.0143534	0.00762461	0.0597662	0.162912	100	100	1.04	0.0484676	75.915	0.91344	unweighted				51.8089	0.0258547
MDD	Malignant neoplasms of skin	cancerskin	Simple mode	35	-0.00266495	0.0196874	0.893123	0.986524	100	100	1.04		75.915
MDD	Malignant neoplasms of skin	cancerskin	Weighted mode	35	-0.00138577	0.0169152	0.935187	0.96781	100	100	1.04		75.915
MDD	Malignant neoplasms of skin	cancerskin	Steiger-filtered IVW	35	-0.0143534	0.00762461	0.0597662	0.162912	100	100	1.04		75.915
MDD	Malignant neoplasms of skin	cancerskin	GSMR	35	-0.0134815	0.006245	0.0308686	0.080803
MDD	Malignant neoplasms of skin	cancerskin	LHC		0.0563013	0.0338034	0.0958032	0.208372
MDD	Management demands	manager	MR Egger	14	-1.76765	1.1013	0.13446	0.86419	27.8314	96.5398	1.215		30.3114			0.0331283	0.021148	0.14321
MDD	Management demands	manager	Weighted median	14	-0.024646	0.122035	0.839949	0.950476	27.8314	96.5398	1.215		30.3114
MDD	Management demands	manager	Inverse variance weighted	14	-0.0666949	0.193928	0.73091	0.917489	27.8314	96.5398	1.215	0.00193327	30.3114	0.659935	weighted				96.0572	9.59486e-15
MDD	Management demands	manager	Simple mode	14	0.0361922	0.181705	0.845202	0.980914	27.8314	96.5398	1.215		30.3114
MDD	Management demands	manager	Weighted mode	14	0.0361922	0.165734	0.830528	0.966799	27.8314	96.5398	1.215		30.3114
MDD	Management demands	manager	Steiger-filtered IVW	14	-0.0666949	0.193928	0.73091	0.917489	27.8314	96.5398	1.215		30.3114
MDD	Management demands	manager	MR Egger SIMEX		-3.20257	1.67831	0.0805713	0.431278	27.8314	96.5398	1.215		30.3114
MDD	Management demands	manager	GSMR	12	-0.0421405	0.0813104	0.604272	0.746947
MDD	Management demands	manager	PRESSO	14	0.0135835	0.114156	0.907639	0.922767
MDD	Management demands	manager	LHC		-0.132024	1.12042	0.906198	0.980248
MDD	Maternal smoking	smokingmaternal	MR Egger	15	-0.375946	0.319266	0.260093	0.86419	23.8367	93.0102	1.238		35.4107			0.0178131	0.0123948	0.174308
MDD	Maternal smoking	smokingmaternal	Weighted median	15	0.0427853	0.0529804	0.419339	0.794068	23.8367	93.0102	1.238		35.4107
MDD	Maternal smoking	smokingmaternal	Inverse variance weighted	15	0.0739871	0.0649102	0.254354	0.46199	23.8367	93.0102	1.238	0.00160038	35.4107	0.365176	unweighted				47.3518	1.68211e-05
MDD	Maternal smoking	smokingmaternal	Simple mode	15	0.0321952	0.0937237	0.736317	0.974882	23.8367	93.0102	1.238		35.4107
MDD	Maternal smoking	smokingmaternal	Weighted mode	15	0.034995	0.0886901	0.699102	0.942728	23.8367	93.0102	1.238		35.4107
MDD	Maternal smoking	smokingmaternal	Steiger-filtered IVW	15	0.0739871	0.0649102	0.254354	0.46199	23.8367	93.0102	1.238		35.4107
MDD	Maternal smoking	smokingmaternal	GSMR	14	0.0305399	0.0375142	0.415594	0.596579
MDD	Maternal smoking	smokingmaternal	PRESSO	15	0.0364183	0.0558422	0.525659	0.62873
MDD	Maternal smoking	smokingmaternal	LHC		0.210717	0.423268	0.618601	0.803258
MDD	Medication and treatment use	treatmentuse	MR Egger	52	0.0354992	0.119264	0.767202	0.979695	65.8891	99.9997	1.119		42.6524			0.00386034	0.00505849	0.448965
MDD	Medication and treatment use	treatmentuse	Weighted median	52	0.0803804	0.0295217	0.00647392	0.0320099	65.8891	99.9997	1.119		42.6524
MDD	Medication and treatment use	treatmentuse	Inverse variance weighted	52	0.123413	0.0307457	5.97034e-05	0.000408739	65.8891	99.9997	1.119	0.00576495	42.6524	0.688423	unweighted				186.467	2.53732e-17
MDD	Medication and treatment use	treatmentuse	Simple mode	52	0.0778577	0.0821826	0.347916	0.935369	65.8891	99.9997	1.119		42.6524
MDD	Medication and treatment use	treatmentuse	Weighted mode	52	0.0688051	0.052578	0.196526	0.725418	65.8891	99.9997	1.119		42.6524
MDD	Medication and treatment use	treatmentuse	Steiger-filtered IVW	52	0.123413	0.0307457	5.97034e-05	0.000408739	65.8891	99.9997	1.119		42.6524
MDD	Medication and treatment use	treatmentuse	MR Egger SIMEX		-0.0212688	0.128519	0.869225	0.908542	65.8891	99.9997	1.119		42.6524
MDD	Medication and treatment use	treatmentuse	GSMR	48	0.0876243	0.0173531	4.42955e-07	2.6282e-06
MDD	Medication and treatment use	treatmentuse	PRESSO	52	0.0974061	0.0259247	0.000473687	0.00192633
MDD	Medication and treatment use	treatmentuse	LHC		-0.292462	0.0924548	0.00155991	0.00798305
MDD	Metabolic syndrome	metabolicsyn	MR Egger	75	0.0238122	0.0277256	0.393234	0.86419	98.9706	100	1.064		72.8881			0.000431957	0.00184104	0.815155
MDD	Metabolic syndrome	metabolicsyn	Weighted median	75	0.0236601	0.0142725	0.097371	0.279549	98.9706	100	1.064		72.8881
MDD	Metabolic syndrome	metabolicsyn	Inverse variance weighted	75	0.029619	0.0124178	0.0170697	0.0607681	98.9706	100	1.064	0.0187705	72.8881	0.932031	unweighted				148.386	6.60093e-07
MDD	Metabolic syndrome	metabolicsyn	Simple mode	75	0.0275138	0.0295206	0.354357	0.935369	98.9706	100	1.064		72.8881
MDD	Metabolic syndrome	metabolicsyn	Weighted mode	75	0.0173312	0.0197114	0.382113	0.933411	98.9706	100	1.064		72.8881
MDD	Metabolic syndrome	metabolicsyn	Steiger-filtered IVW	75	0.029619	0.0124178	0.0170697	0.0607681	98.9706	100	1.064		72.8881
MDD	Metabolic syndrome	metabolicsyn	GSMR	73	0.0243222	0.0090106	0.00694877	0.0220872
MDD	Metabolic syndrome	metabolicsyn	PRESSO	75	0.0235341	0.0118304	0.0504172	0.099208
MDD	Metabolic syndrome	metabolicsyn	LHC		0.129627	0.0668767	0.0525864	0.138637
MDD	Multiple sclerosis	ms	MR Egger	64	-0.0104473	0.00384568	0.0085365	0.234789	100	100	1.027		66.2293			0.00265378	0.000952856	0.00708867
MDD	Multiple sclerosis	ms	Weighted median	64	-0.00929491	0.00357708	0.0093641	0.0416702	100	100	1.027		66.2293
MDD	Multiple sclerosis	ms	Inverse variance weighted	64	-0.00411157	0.00326273	0.207611	0.384945	100	100	1.027	0.101384	66.2293	0.95109	unweighted				110.846	0.000187957
MDD	Multiple sclerosis	ms	Simple mode	64	-0.000311807	0.0103907	0.976155	0.994847	100	100	1.027		66.2293
MDD	Multiple sclerosis	ms	Weighted mode	64	-0.00922451	0.00303164	0.00341636	0.101352	100	100	1.027		66.2293
MDD	Multiple sclerosis	ms	Steiger-filtered IVW	64	-0.00411157	0.00326273	0.207611	0.384945	100	100	1.027		66.2293
MDD	Multiple sclerosis	ms	GSMR	62	-0.00431339	0.00254447	0.0900374	0.190794
MDD	Multiple sclerosis	ms	PRESSO	64	-0.00435069	0.00288073	0.136137	0.230676
MDD	Multisite chronic pain	chronicpain	MR Egger	30	0.0275458	0.487624	0.955353	0.979695	37.3101	99.4526	1.177		35.531			0.0118076	0.00812771	0.157406
MDD	Multisite chronic pain	chronicpain	Weighted median	30	0.686436	0.0945841	3.94556e-13	8.77888e-12	37.3101	99.4526	1.177		35.531
MDD	Multisite chronic pain	chronicpain	Inverse variance weighted	30	0.718977	0.108104	2.91481e-11	4.32363e-10	37.3101	99.4526	1.177	0.00274948	35.531	0.410979	unweighted				115.506	2.81033e-12
MDD	Multisite chronic pain	chronicpain	Simple mode	30	0.65423	0.22667	0.00728855	0.0942272	37.3101	99.4526	1.177		35.531
MDD	Multisite chronic pain	chronicpain	Weighted mode	30	0.631403	0.21142	0.00568757	0.126548	37.3101	99.4526	1.177		35.531
MDD	Multisite chronic pain	chronicpain	Steiger-filtered IVW	30	0.718977	0.108104	2.91481e-11	4.32363e-10	37.3101	99.4526	1.177		35.531
MDD	Multisite chronic pain	chronicpain	GSMR	30	0.614367	0.0597382	8.29216e-25	1.23e-23
MDD	Multisite chronic pain	chronicpain	PRESSO	30	0.713777	0.0880055	1.82775e-08	1.59276e-07
MDD	Multisite chronic pain	chronicpain	LHC		0.354833	1.71054	0.835667	0.936543
MDD	Number of children	numberchildren	MR Egger	14	0.671256	0.72295	0.371451	0.86419	33.2002	98.744	1.191		35.2859			-0.0142889	0.0174957	0.430012
MDD	Number of children	numberchildren	Weighted median	14	0.0658477	0.0854801	0.441105	0.797587	33.2002	98.744	1.191		35.2859
MDD	Number of children	numberchildren	Inverse variance weighted	14	0.0900512	0.125713	0.47379	0.709028	33.2002	98.744	1.191	0.00238992	35.2859	0.552039	weighted				68.5934	1.45563e-09
MDD	Number of children	numberchildren	Simple mode	14	0.0649937	0.129681	0.624622	0.974882	33.2002	98.744	1.191		35.2859
MDD	Number of children	numberchildren	Weighted mode	14	0.0163259	0.109368	0.883627	0.966799	33.2002	98.744	1.191		35.2859
MDD	Number of children	numberchildren	Steiger-filtered IVW	14	0.0900512	0.125713	0.47379	0.709028	33.2002	98.744	1.191		35.2859
MDD	Number of children	numberchildren	GSMR	12	0.0681847	0.0607849	0.261974	0.440587
MDD	Number of children	numberchildren	PRESSO	14	0.0337204	0.068834	0.634788	0.725334
MDD	Number of children	numberchildren	LHC		0.30516	0.0414654	1.84751e-13	2.00917e-12
MDD	Oxygen uptake	oxyuptake	MR Egger	13	-0.113325	0.266466	0.678826	0.979695	70.8096	100	1.112		35.1805			0.00634104	0.00861447	0.477079
MDD	Oxygen uptake	oxyuptake	Weighted median	13	0.0999671	0.0635318	0.115604	0.321523	70.8096	100	1.112		35.1805
MDD	Oxygen uptake	oxyuptake	Inverse variance weighted	13	0.0756285	0.0701053	0.280684	0.489821	70.8096	100	1.112	0.00645806	35.1805	0.642025	unweighted				32.3797	0.00120879
MDD	Oxygen uptake	oxyuptake	Simple mode	13	0.0985693	0.117399	0.417542	0.935369	70.8096	100	1.112		35.1805
MDD	Oxygen uptake	oxyuptake	Weighted mode	13	0.0878698	0.11314	0.452403	0.942728	70.8096	100	1.112		35.1805
MDD	Oxygen uptake	oxyuptake	Steiger-filtered IVW	13	0.0756285	0.0701053	0.280684	0.499618	70.8096	100	1.112		35.1805
MDD	Oxygen uptake	oxyuptake	MR Egger SIMEX		-0.0667589	0.194114	0.737394	0.897161	70.8096	100	1.112		35.1805
MDD	Oxygen uptake	oxyuptake	GSMR	13	0.0602892	0.0439355	0.169995	0.302591
MDD	Oxygen uptake	oxyuptake	PRESSO	13	0.0380255	0.0573258	0.520783	0.62873
MDD	Oxygen uptake	oxyuptake	LHC		0.0308003	1.24405	0.980248	0.980248
MDD	Parental longevity	parentlongevity	MR Egger	15	-0.0354402	0.0976043	0.722365	0.979695	79.3399	100	1.101		24.1212			-0.00216	0.00607092	0.727702
MDD	Parental longevity	parentlongevity	Weighted median	15	-0.0307329	0.0432344	0.477181	0.797587	79.3399	100	1.101		24.1212
MDD	Parental longevity	parentlongevity	Inverse variance weighted	15	-0.0671183	0.0387248	0.0830578	0.205337	79.3399	100	1.101	0.00792604	24.1212	0.767608	unweighted				21.7649	0.0835763
MDD	Parental longevity	parentlongevity	Simple mode	15	0.00719133	0.0760227	0.925977	0.987942	79.3399	100	1.101		24.1212
MDD	Parental longevity	parentlongevity	Weighted mode	15	0.0128916	0.068892	0.854245	0.966799	79.3399	100	1.101		24.1212
MDD	Parental longevity	parentlongevity	Steiger-filtered IVW	15	-0.0671183	0.0387248	0.0830578	0.205337	79.3399	100	1.101		24.1212
MDD	Parental longevity	parentlongevity	MR Egger SIMEX		-0.102689	0.133036	0.453983	0.8417	79.3399	100	1.101		24.1212
MDD	Parental longevity	parentlongevity	GSMR	15	-0.0551838	0.0319778	0.0844026	0.183215
MDD	Parental longevity	parentlongevity	LHC		0.367829	0.0639618	8.88413e-09	7.72919e-08
MDD	Parental mortality	parentlife	MR Egger	10	0.215302	0.312395	0.51019	0.926671	29.3923	97.4018	1.207		80.3909			-0.00613132	0.00757146	0.441478
MDD	Parental mortality	parentlife	Weighted median	10	0.0181022	0.0918023	0.843681	0.950476	29.3923	97.4018	1.207		80.3909
MDD	Parental mortality	parentlife	Inverse variance weighted	10	-0.00448885	0.151687	0.976392	0.999064	29.3923	97.4018	1.207	0.00206477	80.3909	0.954646	unweighted				43.8811	1.48448e-06
MDD	Parental mortality	parentlife	Simple mode	10	-0.0668502	0.163597	0.692364	0.974882	29.3923	97.4018	1.207		80.3909
MDD	Parental mortality	parentlife	Weighted mode	10	0.0787224	0.0884752	0.39675	0.933411	29.3923	97.4018	1.207		80.3909
MDD	Parental mortality	parentlife	Steiger-filtered IVW	10	-0.00448885	0.151687	0.976392	0.999064	29.3923	97.4018	1.207		80.3909
MDD	Parental mortality	parentlife	GSMR	9	0.0711749	0.0713603	0.31857	0.515503
MDD	Parental mortality	parentlife	PRESSO	10	0.0383988	0.0874852	0.67395	0.734124
MDD	Parental mortality	parentlife	LHC		-0.292758	0.232848	0.208648	0.363047
MDD	Parkinson disease	parkinson	MR Egger	14	-0.0316452	0.0233958	0.201121	0.86419	96.9749	100	1.072		46.2839			0.00202068	0.00416143	0.636014
MDD	Parkinson disease	parkinson	Weighted median	14	-0.0192916	0.0112483	0.0863346	0.256168	96.9749	100	1.072		46.2839
MDD	Parkinson disease	parkinson	Inverse variance weighted	14	-0.0213086	0.00941625	0.0236385	0.0779194	96.9749	100	1.072	0.0151189	46.2839	0.857742	unweighted				19.9045	0.0976161
MDD	Parkinson disease	parkinson	Simple mode	14	-0.0173051	0.019791	0.397771	0.935369	96.9749	100	1.072		46.2839
MDD	Parkinson disease	parkinson	Weighted mode	14	-0.0173051	0.0154114	0.281799	0.901766	96.9749	100	1.072		46.2839
MDD	Parkinson disease	parkinson	Steiger-filtered IVW	14	-0.0213086	0.00941625	0.0236385	0.0779194	96.9749	100	1.072		46.2839
MDD	Parkinson disease	parkinson	MR Egger SIMEX		0.004017	0.0190637	0.836646	0.908542	96.9749	100	1.072		46.2839
MDD	Parkinson disease	parkinson	GSMR	14	-0.0201033	0.00775839	0.00956496	0.0293545
MDD	Parkinson disease	parkinson	LHC		0.0427824	0.0960005	0.655852	0.81513
MDD	Pelvic organ prolapse	pelvicorganprol	MR Egger	24	-0.0511862	0.0459315	0.277134	0.86419	31.3009	98.1861	1.199		53.3014			0.00466624	0.00368551	0.218719
MDD	Pelvic organ prolapse	pelvicorganprol	Weighted median	24	0.0030623	0.0185049	0.868562	0.954369	31.3009	98.1861	1.199		53.3014
MDD	Pelvic organ prolapse	pelvicorganprol	Inverse variance weighted	24	0.00411623	0.0143917	0.774868	0.917489	31.3009	98.1861	1.199	0.00222691	53.3014	0.816093	unweighted				29.2625	0.171764
MDD	Pelvic organ prolapse	pelvicorganprol	Simple mode	24	0.0127278	0.0301539	0.676875	0.974882	31.3009	98.1861	1.199		53.3014
MDD	Pelvic organ prolapse	pelvicorganprol	Weighted mode	24	0.00602845	0.0257923	0.817262	0.966799	31.3009	98.1861	1.199		53.3014
MDD	Pelvic organ prolapse	pelvicorganprol	Steiger-filtered IVW	24	0.00411623	0.0143917	0.774868	0.917489	31.3009	98.1861	1.199		53.3014
MDD	Pelvic organ prolapse	pelvicorganprol	MR Egger SIMEX		0.0576223	0.0467404	0.230656	0.838751	31.3009	98.1861	1.199		53.3014
MDD	Pelvic organ prolapse	pelvicorganprol	GSMR	24	0.00376147	0.0128963	0.770539	0.8654
MDD	Pelvic organ prolapse	pelvicorganprol	LHC		0.0357182	0.176534	0.839659	0.936543
MDD	Peripheral artery disease	peripheralartdis	MR Egger	27	-0.0499515	0.052838	0.353517	0.86419	29.0904	97.2524	1.209		34.8714			0.00541475	0.00587551	0.365556
MDD	Peripheral artery disease	peripheralartdis	Weighted median	27	-0.0117664	0.0159842	0.461656	0.797587	29.0904	97.2524	1.209		34.8714
MDD	Peripheral artery disease	peripheralartdis	Inverse variance weighted	27	-0.00445907	0.0187893	0.812409	0.917489	29.0904	97.2524	1.209	0.00203927	34.8714	0.721701	unweighted				89.5181	6.64808e-09
MDD	Peripheral artery disease	peripheralartdis	Simple mode	27	-0.0272043	0.0296036	0.366568	0.935369	29.0904	97.2524	1.209		34.8714
MDD	Peripheral artery disease	peripheralartdis	Weighted mode	27	-0.0232624	0.0271008	0.398535	0.933411	29.0904	97.2524	1.209		34.8714
MDD	Peripheral artery disease	peripheralartdis	Steiger-filtered IVW	27	-0.00445907	0.0187893	0.812409	0.917489	29.0904	97.2524	1.209		34.8714
MDD	Peripheral artery disease	peripheralartdis	MR Egger SIMEX		0.128321	0.0429493	0.00621872	0.0829163	29.0904	97.2524	1.209		34.8714
MDD	Peripheral artery disease	peripheralartdis	GSMR	26	-0.0153161	0.0107926	0.155861	0.297577
MDD	Peripheral artery disease	peripheralartdis	PRESSO	27	-0.0112818	0.0137808	0.421037	0.578072
MDD	Peripheral artery disease	peripheralartdis	LHC		0.0382554	0.0414468	0.356008	0.58439
MDD	Physical activity	physactivity	MR Egger	12	-0.0962903	0.370223	0.800073	0.979695	47.7181	99.9477	1.151		28.2333			-0.00172655	0.0105959	0.873808
MDD	Physical activity	physactivity	Weighted median	12	-0.144107	0.0811068	0.075608	0.240325	47.7181	99.9477	1.151		28.2333
MDD	Physical activity	physactivity	Inverse variance weighted	12	-0.15494	0.0827323	0.0610971	0.162912	47.7181	99.9477	1.151	0.0037177	28.2333	0.439473	unweighted				27.3215	0.00410808
MDD	Physical activity	physactivity	Simple mode	12	-0.0543311	0.119011	0.656897	0.974882	47.7181	99.9477	1.151		28.2333
MDD	Physical activity	physactivity	Weighted mode	12	-0.0617638	0.123348	0.626431	0.942728	47.7181	99.9477	1.151		28.2333
MDD	Physical activity	physactivity	Steiger-filtered IVW	12	-0.15494	0.0827323	0.0610971	0.162912	47.7181	99.9477	1.151		28.2333
MDD	Physical activity	physactivity	GSMR	12	-0.12428	0.0547115	0.0231141	0.0623381
MDD	Physical activity	physactivity	PRESSO	12	-0.0958287	0.0672797	0.184799	0.30199
MDD	Pregnancy terminations	pregnantermin	MR Egger	18	0.133524	0.104746	0.220603	0.86419	71.9723	100	1.111		23.7737			0.00202217	0.00321097	0.537735
MDD	Pregnancy terminations	pregnantermin	Weighted median	18	0.221423	0.0735182	0.00259698	0.0144457	71.9723	100	1.111		23.7737
MDD	Pregnancy terminations	pregnantermin	Inverse variance weighted	18	0.189002	0.0556532	0.000683606	0.00380256	71.9723	100	1.111	0.00663534	23.7737	0.796317	unweighted				21.4307	0.207617
MDD	Pregnancy terminations	pregnantermin	Simple mode	18	0.213924	0.119359	0.0909047	0.50918	71.9723	100	1.111		23.7737
MDD	Pregnancy terminations	pregnantermin	Weighted mode	18	0.220618	0.0967878	0.0358285	0.333607	71.9723	100	1.111		23.7737
MDD	Pregnancy terminations	pregnantermin	Steiger-filtered IVW	18	0.189002	0.0556532	0.000683606	0.00380256	71.9723	100	1.111		23.7737
MDD	Pregnancy terminations	pregnantermin	MR Egger SIMEX		0.210621	0.064527	0.00487437	0.0829163	71.9723	100	1.111		23.7737
MDD	Pregnancy terminations	pregnantermin	GSMR	18	0.172871	0.0518442	0.00085471	0.00304277
MDD	Pregnancy terminations	pregnantermin	LHC		-0.0915954	0.0513152	0.0742681	0.170035
MDD	Rheumatoid arthritis	rheuma	MR Egger	66	0.00717751	0.00719044	0.321941	0.86419	100	100	1.031		116.44			-0.000519969	0.00121223	0.669411
MDD	Rheumatoid arthritis	rheuma	Weighted median	66	0.00149326	0.00636498	0.814514	0.946958	100	100	1.031		116.44
MDD	Rheumatoid arthritis	rheuma	Inverse variance weighted	66	0.00496814	0.00498553	0.319001	0.516201	100	100	1.031	0.0786676	116.44	0.983654	unweighted				108.68	0.000556603
MDD	Rheumatoid arthritis	rheuma	Simple mode	66	-0.00987215	0.0117391	0.403453	0.935369	100	100	1.031		116.44
MDD	Rheumatoid arthritis	rheuma	Weighted mode	66	0.00487503	0.00649924	0.455906	0.942728	100	100	1.031		116.44
MDD	Rheumatoid arthritis	rheuma	Steiger-filtered IVW	66	0.00496814	0.00498553	0.319001	0.52576	100	100	1.031		116.44
MDD	Rheumatoid arthritis	rheuma	GSMR	62	0.00328501	0.00392667	0.402823	0.587725
MDD	Rheumatoid arthritis	rheuma	PRESSO	66	0.00484033	0.00434893	0.269941	0.41166
MDD	Rheumatoid arthritis	rheuma	LHC		-0.000220214	0.00696946	0.974793	0.980248
MDD	Risky behaviours	riskbehavior	MR Egger	74	-0.0164037	0.248395	0.94753	0.979695	41.7482	99.7894	1.165		41.9635			0.00429319	0.00461281	0.355114
MDD	Risky behaviours	riskbehavior	Weighted median	74	0.180785	0.0550569	0.00102488	0.00651529	41.7482	99.7894	1.165		41.9635
MDD	Risky behaviours	riskbehavior	Inverse variance weighted	74	0.207282	0.0626918	0.000945142	0.0049481	41.7482	99.7894	1.165	0.00318362	41.9635	0.643865	unweighted				317.962	2.63718e-32
MDD	Risky behaviours	riskbehavior	Simple mode	74	0.5	0.179283	0.00674093	0.0942272	41.7482	99.7894	1.165		41.9635
MDD	Risky behaviours	riskbehavior	Weighted mode	74	0.212464	0.157614	0.181824	0.70358	41.7482	99.7894	1.165		41.9635
MDD	Risky behaviours	riskbehavior	Steiger-filtered IVW	74	0.207282	0.0626918	0.000945142	0.0049481	41.7482	99.7894	1.165		41.9635
MDD	Risky behaviours	riskbehavior	MR Egger SIMEX		-0.13356	0.156203	0.395365	0.8417	41.7482	99.7894	1.165		41.9635
MDD	Risky behaviours	riskbehavior	GSMR	66	0.211967	0.0331856	1.68814e-10	1.50245e-09
MDD	Risky behaviours	riskbehavior	PRESSO	74	0.231074	0.0487692	1.21476e-05	7.41005e-05
MDD	Risky behaviours	riskbehavior	LHC		0.999982	0.000874337	0	0
MDD	Sedentary behavior	sedentary	MR Egger	12	0.0218849	0.277454	0.938686	0.979695	49.2645	99.9644	1.147		29.3967			-0.000459825	0.0083083	0.956954
MDD	Sedentary behavior	sedentary	Weighted median	12	0.0637239	0.0728446	0.381687	0.772048	49.2645	99.9644	1.147		29.3967
MDD	Sedentary behavior	sedentary	Inverse variance weighted	12	0.00690113	0.0578805	0.905093	0.957843	49.2645	99.9644	1.147	0.00387083	29.3967	0.359612	unweighted				14.7653	0.193497
MDD	Sedentary behavior	sedentary	Simple mode	12	0.0820579	0.142187	0.575483	0.974882	49.2645	99.9644	1.147		29.3967
MDD	Sedentary behavior	sedentary	Weighted mode	12	0.0944583	0.134279	0.496397	0.942728	49.2645	99.9644	1.147		29.3967
MDD	Sedentary behavior	sedentary	Steiger-filtered IVW	12	0.00690113	0.0578805	0.905093	0.957843	49.2645	99.9644	1.147		29.3967
MDD	Sedentary behavior	sedentary	GSMR	12	0.00601938	0.0509923	0.906032	0.951482
MDD	Sedentary behavior	sedentary	LHC		-0.461573	0.163453	0.00474458	0.0196561
MDD	Self-reported health	health	MR Egger	15	0.809038	0.955115	0.412286	0.873653	49.8931	99.9696	1.146		29.3147			-0.0149746	0.024991	0.55934
MDD	Self-reported health	health	Weighted median	15	0.311129	0.0903296	0.000572373	0.0042451	49.8931	99.9696	1.146		29.3147
MDD	Self-reported health	health	Inverse variance weighted	15	0.243075	0.138478	0.0792025	0.201401	49.8931	99.9696	1.146	0.00393392	29.3147	0.353474	weighted				108.094	1.3093e-16
MDD	Self-reported health	health	Simple mode	15	0.29579	0.182082	0.126565	0.584568	49.8931	99.9696	1.146		29.3147
MDD	Self-reported health	health	Weighted mode	15	0.2323	0.145824	0.133478	0.70358	49.8931	99.9696	1.146		29.3147
MDD	Self-reported health	health	Steiger-filtered IVW	15	0.243075	0.138478	0.0792025	0.201401	49.8931	99.9696	1.146		29.3147
MDD	Self-reported health	health	GSMR	14	0.299915	0.0566409	1.18992e-07	7.56451e-07
MDD	Self-reported health	health	PRESSO	15	0.264084	0.0940575	0.0170388	0.0472441
MDD	Self-reported health	health	LHC		0.112352	0.0905051	0.214464	0.36585
MDD	Self-reported illnesses	illnesses	MR Egger	39	0.253823	0.230207	0.277327	0.86419	50.0805	99.971	1.146		38.8088			0.00321926	0.00651931	0.624364
MDD	Self-reported illnesses	illnesses	Weighted median	39	0.235513	0.0514243	4.65422e-06	5.17782e-05	50.0805	99.971	1.146		38.8088
MDD	Self-reported illnesses	illnesses	Inverse variance weighted	39	0.364361	0.0531951	7.41003e-12	1.31899e-10	50.0805	99.971	1.146	0.00395282	38.8088	0.586159	unweighted				145.716	1.57466e-14
MDD	Self-reported illnesses	illnesses	Simple mode	39	0.204602	0.102065	0.052167	0.357143	50.0805	99.971	1.146		38.8088
MDD	Self-reported illnesses	illnesses	Weighted mode	39	0.200323	0.0929167	0.037484	0.333607	50.0805	99.971	1.146		38.8088
MDD	Self-reported illnesses	illnesses	Steiger-filtered IVW	39	0.364361	0.0531951	7.41003e-12	1.31899e-10	50.0805	99.971	1.146		38.8088
MDD	Self-reported illnesses	illnesses	GSMR	35	0.257958	0.0306322	3.72879e-17	4.14828e-16
MDD	Self-reported illnesses	illnesses	PRESSO	39	0.331672	0.0416563	3.48901e-09	3.54716e-08
MDD	Self-reported illnesses	illnesses	LHC		-0.132055	0.471176	0.779272	0.931756
MDD	Severe covid 19	covid	MR Egger	27	-0.00527741	0.0150884	0.729444	0.979695	30.8678	98.0302	1.201		87.2397			0.000128492	0.00242482	0.958161
MDD	Severe covid 19	covid	Weighted median	27	-0.00147256	0.00889985	0.868583	0.954369	30.8678	98.0302	1.201		87.2397
MDD	Severe covid 19	covid	Inverse variance weighted	27	-0.00460863	0.0081088	0.569798	0.792375	30.8678	98.0302	1.201	0.00218997	87.2397	0.963695	unweighted				44.5347	0.0132318
MDD	Severe covid 19	covid	Simple mode	27	0.00113715	0.0182101	0.950685	0.994847	30.8678	98.0302	1.201		87.2397
MDD	Severe covid 19	covid	Weighted mode	27	-0.00131675	0.00879355	0.882125	0.966799	30.8678	98.0302	1.201		87.2397
MDD	Severe covid 19	covid	Steiger-filtered IVW	27	-0.00460863	0.0081088	0.569798	0.792375	30.8678	98.0302	1.201		87.2397
MDD	Severe covid 19	covid	GSMR	26	-0.00104786	0.00631818	0.868276	0.941724
MDD	Severe covid 19	covid	PRESSO	27	-0.000995554	0.00684259	0.885488	0.915504
MDD	Severe covid 19	covid	LHC		-0.155451	0.113485	0.170749	0.330115
MDD	Sleep duration	sleepduration	MR Egger	11	0.0623393	0.17268	0.726421	0.979695	63.4655	99.9994	1.123		45.1788			-0.0004854	0.00615932	0.93891
MDD	Sleep duration	sleepduration	Weighted median	11	0.0136045	0.0582579	0.815356	0.946958	63.4655	99.9994	1.123		45.1788
MDD	Sleep duration	sleepduration	Inverse variance weighted	11	0.0494611	0.0529607	0.350345	0.556799	63.4655	99.9994	1.123	0.00545189	45.1788	0.804179	unweighted				15.4379	0.116892
MDD	Sleep duration	sleepduration	Simple mode	11	0.0176859	0.0964428	0.858163	0.980914	63.4655	99.9994	1.123		45.1788
MDD	Sleep duration	sleepduration	Weighted mode	11	0.00898624	0.0757867	0.907962	0.966799	63.4655	99.9994	1.123		45.1788
MDD	Sleep duration	sleepduration	Steiger-filtered IVW	11	0.0494611	0.0529607	0.350345	0.560551	63.4655	99.9994	1.123		45.1788
MDD	Sleep duration	sleepduration	MR Egger SIMEX		0.0672123	0.113452	0.568148	0.8417	63.4655	99.9994	1.123		45.1788
MDD	Sleep duration	sleepduration	GSMR	11	0.0496292	0.0433405	0.252168	0.440057
MDD	Sleep duration	sleepduration	LHC		-0.240612	0.0421437	1.13424e-08	8.97079e-08
MDD	Smoking cessation	smokingces	MR Egger	19	-0.48939	0.370191	0.203683	0.86419	38.0581	99.532	1.175		57.4361			0.0143957	0.00674773	0.0477601
MDD	Smoking cessation	smokingces	Weighted median	19	-0.0023737	0.103888	0.981771	0.994717	38.0581	99.532	1.175		57.4361
MDD	Smoking cessation	smokingces	Inverse variance weighted	19	0.244319	0.149888	0.103099	0.241469	38.0581	99.532	1.175	0.00281607	57.4361	0.865401	unweighted				104.989	2.67534e-14
MDD	Smoking cessation	smokingces	Simple mode	19	0.094878	0.196139	0.634411	0.974882	38.0581	99.532	1.175		57.4361
MDD	Smoking cessation	smokingces	Weighted mode	19	0.00957081	0.0980858	0.923347	0.966799	38.0581	99.532	1.175		57.4361
MDD	Smoking cessation	smokingces	Steiger-filtered IVW	19	0.244319	0.149888	0.103099	0.241469	38.0581	99.532	1.175		57.4361
MDD	Smoking cessation	smokingces	MR Egger SIMEX		-0.237337	0.372783	0.532825	0.8417	38.0581	99.532	1.175		57.4361
MDD	Smoking cessation	smokingces	GSMR	17	0.285004	0.0670845	2.15271e-05	8.70867e-05
MDD	Smoking cessation	smokingces	PRESSO	19	0.245967	0.109357	0.0411151	0.088309
MDD	Smoking cessation	smokingces	LHC		0.530747	0.115745	4.5292e-06	3.03108e-05
MDD	Smoking initiation	smokingever	MR Egger	193	0.379781	0.216173	0.0805481	0.796532	83.3152	100	1.096		36.8931			0.00115791	0.00262299	0.659389
MDD	Smoking initiation	smokingever	Weighted median	193	0.471528	0.0527006	3.64321e-19	1.08082e-17	83.3152	100	1.096		36.8931
MDD	Smoking initiation	smokingever	Inverse variance weighted	193	0.47251	0.0509433	1.77233e-20	5.25793e-19	83.3152	100	1.096	0.00888717	36.8931	0.526435	unweighted				633.865	1.22935e-48
MDD	Smoking initiation	smokingever	Simple mode	193	0.767044	0.189751	7.65391e-05	0.00681198	83.3152	100	1.096		36.8931
MDD	Smoking initiation	smokingever	Weighted mode	193	0.642746	0.156202	5.74633e-05	0.00511423	83.3152	100	1.096		36.8931
MDD	Smoking initiation	smokingever	Steiger-filtered IVW	193	0.47251	0.0509433	1.77233e-20	5.25793e-19	83.3152	100	1.096		36.8931
MDD	Smoking initiation	smokingever	GSMR	176	0.516649	0.0310261	2.92384e-62	2.60222e-60
MDD	Smoking initiation	smokingever	PRESSO	193	0.496407	0.0466601	5.9753e-21	1.21498e-19
MDD	Smoking initiation	smokingever	LHC		0.625047	0.0808111	1.0367e-14	1.50321e-13
MDD	Staphylococcus aureus	staphylococcus	MR Egger	15	-0.012512	0.0489505	0.802256	0.979695	16.4403	77.2528	1.312		26.8401			0.00103553	0.00629021	0.871771
MDD	Staphylococcus aureus	staphylococcus	Weighted median	15	0.0145868	0.0203475	0.473445	0.797587	16.4403	77.2528	1.312		26.8401
MDD	Staphylococcus aureus	staphylococcus	Inverse variance weighted	15	-0.0050604	0.0179774	0.778338	0.917489	16.4403	77.2528	1.312	0.000993152	26.8401	0.757981	unweighted				24.5978	0.0387517
MDD	Staphylococcus aureus	staphylococcus	Simple mode	15	-0.057059	0.0416036	0.191804	0.742197	16.4403	77.2528	1.312		26.8401
MDD	Staphylococcus aureus	staphylococcus	Weighted mode	15	0.0180982	0.0316488	0.576494	0.942728	16.4403	77.2528	1.312		26.8401
MDD	Staphylococcus aureus	staphylococcus	Steiger-filtered IVW	15	-0.0050604	0.0179774	0.778338	0.917489	16.4403	77.2528	1.312		26.8401
MDD	Staphylococcus aureus	staphylococcus	MR Egger SIMEX		-0.111373	0.0380775	0.0118288	0.118288	16.4403	77.2528	1.312		26.8401
MDD	Staphylococcus aureus	staphylococcus	GSMR	15	-0.00550703	0.0139579	0.693178	0.833687
MDD	Staphylococcus aureus	staphylococcus	LHC		-0.12529	0.153926	0.415668	0.634441
MDD	Suicidal behavior	suicbehav	MR Egger	42	0.0661191	0.0752467	0.384813	0.86419	29.2801	97.3472	1.208		24.9511			0.00503406	0.00478256	0.298848
MDD	Suicidal behavior	suicbehav	Weighted median	42	0.102641	0.0249694	3.94517e-05	0.00035112	29.2801	97.3472	1.208		24.9511
MDD	Suicidal behavior	suicbehav	Inverse variance weighted	42	0.141342	0.0235855	2.06314e-09	2.29524e-08	29.2801	97.3472	1.208	0.00205529	24.9511	0.567537	unweighted				124.139	2.69854e-10
MDD	Suicidal behavior	suicbehav	Simple mode	42	0.102191	0.0791563	0.203933	0.756251	29.2801	97.3472	1.208		24.9511
MDD	Suicidal behavior	suicbehav	Weighted mode	42	0.0253505	0.0628881	0.688966	0.942728	29.2801	97.3472	1.208		24.9511
MDD	Suicidal behavior	suicbehav	Steiger-filtered IVW	42	0.141342	0.0235855	2.06314e-09	2.29524e-08	29.2801	97.3472	1.208		24.9511
MDD	Suicidal behavior	suicbehav	GSMR	42	0.116634	0.0147209	2.31795e-15	2.29219e-14
MDD	Suicidal behavior	suicbehav	PRESSO	42	0.12492	0.0224019	2.00681e-06	1.36017e-05
MDD	Suicidal behavior	suicbehav	LHC		0.971314	0.00536149	0	0
MDD	Suicidal thought	suicthought	MR Egger	21	0.644735	0.538571	0.245982	0.86419	13.3224	64.6633	1.37		30.8763			-0.005613	0.016883	0.743179
MDD	Suicidal thought	suicthought	Weighted median	21	0.406804	0.0755871	7.36942e-08	1.09313e-06	13.3224	64.6633	1.37		30.8763
MDD	Suicidal thought	suicthought	Inverse variance weighted	21	0.469038	0.101492	3.81067e-06	3.76833e-05	13.3224	64.6633	1.37	0.00102303	30.8763	0.178295	unweighted				182.337	3.38396e-28
MDD	Suicidal thought	suicthought	Simple mode	21	0.749488	0.163018	0.000174322	0.00775734	13.3224	64.6633	1.37		30.8763
MDD	Suicidal thought	suicthought	Weighted mode	21	0.454107	0.1623	0.0111076	0.164762	13.3224	64.6633	1.37		30.8763
MDD	Suicidal thought	suicthought	Steiger-filtered IVW	21	0.469038	0.101492	3.81067e-06	3.76833e-05	13.3224	64.6633	1.37		30.8763
MDD	Suicidal thought	suicthought	GSMR	17	0.541981	0.0455667	1.26823e-32	2.82181e-31
MDD	Suicidal thought	suicthought	PRESSO	21	0.567414	0.0727866	1.84857e-06	1.36017e-05
MDD	Suicidal thought	suicthought	LHC		0.954943	0.00153975	0	0
MDD	Suicide death	suicdeath	MR Egger	9	-0.0183965	0.0158153	0.282859	0.86419	98.6954	100	1.066		33.7885			0.0134873	0.00587598	0.055371
MDD	Suicide death	suicdeath	Weighted median	9	-0.00874528	0.0108086	0.418456	0.794068	98.6954	100	1.066		33.7885
MDD	Suicide death	suicdeath	Inverse variance weighted	9	0.0115309	0.011085	0.298234	0.51044	98.6954	100	1.066	0.0179832	33.7885	0.909363	unweighted				15.2209	0.0549904
MDD	Suicide death	suicdeath	Simple mode	9	-0.00586782	0.0165574	0.732204	0.974882	98.6954	100	1.066		33.7885
MDD	Suicide death	suicdeath	Weighted mode	9	-0.00744573	0.0122987	0.561684	0.942728	98.6954	100	1.066		33.7885
MDD	Suicide death	suicdeath	Steiger-filtered IVW	9	0.0115309	0.011085	0.298234	0.520448	98.6954	100	1.066		33.7885
MDD	Suicide death	suicdeath	GSMR	9	0.00921133	0.00821851	0.262372	0.440587
MDD	Suicide death	suicdeath	LHC		-0.105153	0.232361	0.65088	0.81513
MDD	Systemic lupus erythematosus	lupus	MR Egger	39	-0.00529057	0.00618854	0.39811	0.86419	100	100	1.017		96.0637			0.000599932	0.00212627	0.779399
MDD	Systemic lupus erythematosus	lupus	Weighted median	39	-0.00470099	0.00411808	0.253641	0.564352	100	100	1.017		96.0637
MDD	Systemic lupus erythematosus	lupus	Inverse variance weighted	39	-0.00374144	0.00282065	0.184692	0.349735	100	100	1.017	0.259007	96.0637	0.956181	unweighted				45.4132	0.190513
MDD	Systemic lupus erythematosus	lupus	Simple mode	39	-0.00421855	0.00898915	0.641542	0.974882	100	100	1.017		96.0637
MDD	Systemic lupus erythematosus	lupus	Weighted mode	39	-0.00783629	0.00562494	0.171676	0.70358	100	100	1.017		96.0637
MDD	Systemic lupus erythematosus	lupus	Steiger-filtered IVW	39	-0.00374144	0.00282065	0.184692	0.349735	100	100	1.017		96.0637
MDD	Systemic lupus erythematosus	lupus	GSMR	39	-0.00368866	0.00260732	0.157147	0.297577
MDD	Systemic lupus erythematosus	lupus	LHC		0.0402261	0.00542567	1.22515e-13	1.52268e-12
MDD	Systolic blood pressure	sysbloodpres	MR Egger	504	0.00244643	0.00318003	0.442072	0.878134	99.9985	100	1.045		80.3525			2.49135e-07	0.000777064	0.999744
MDD	Systolic blood pressure	sysbloodpres	Weighted median	504	0.00273696	0.00159591	0.0863487	0.256168	99.9985	100	1.045		80.3525
MDD	Systolic blood pressure	sysbloodpres	Inverse variance weighted	504	0.00244736	0.00127547	0.0550099	0.157932	99.9985	100	1.045	0.038615	80.3525	0.921455	unweighted				1031.44	1.15806e-38
MDD	Systolic blood pressure	sysbloodpres	Simple mode	504	0.00229958	0.00541973	0.67153	0.974882	99.9985	100	1.045		80.3525
MDD	Systolic blood pressure	sysbloodpres	Weighted mode	504	0.00290705	0.00325669	0.372478	0.933411	99.9985	100	1.045		80.3525
MDD	Systolic blood pressure	sysbloodpres	Steiger-filtered IVW	504	0.00244736	0.00127547	0.0550099	0.157932	99.9985	100	1.045		80.3525
MDD	Systolic blood pressure	sysbloodpres	GSMR	480	0.00180888	0.000922349	0.0498595	0.119932
MDD	Systolic blood pressure	sysbloodpres	PRESSO	504	0.00260275	0.00124475	0.0370355	0.0836728
MDD	Systolic blood pressure	sysbloodpres	LHC		-0.0105913	0.0382427	0.781819	0.931756
MDD	Tea consumption	tea	MR Egger	13	0.018976	0.0681745	0.785911	0.979695	56.602	99.995	1.134		22.8622			-0.00236021	0.00580627	0.692177
MDD	Tea consumption	tea	Weighted median	13	-0.0096378	0.0251205	0.701228	0.945595	56.602	99.995	1.134		22.8622
MDD	Tea consumption	tea	Inverse variance weighted	13	-0.00665613	0.0249978	0.790032	0.917489	56.602	99.995	1.134	0.00464228	22.8622	0.693636	unweighted				24.8984	0.0153119
MDD	Tea consumption	tea	Simple mode	13	-0.00715489	0.03776	0.852881	0.980914	56.602	99.995	1.134		22.8622
MDD	Tea consumption	tea	Weighted mode	13	-0.011662	0.0361772	0.752728	0.966799	56.602	99.995	1.134		22.8622
MDD	Tea consumption	tea	Steiger-filtered IVW	13	-0.00665613	0.0249978	0.790032	0.917489	56.602	99.995	1.134		22.8622
MDD	Tea consumption	tea	MR Egger SIMEX		-0.027134	0.0231796	0.266495	0.8417	56.602	99.995	1.134		22.8622
MDD	Tea consumption	tea	GSMR	13	-0.00482959	0.0179262	0.787611	0.8654
MDD	Tea consumption	tea	PRESSO	13	-0.00629092	0.0136698	0.655213	0.726691
MDD	Tea consumption	tea	LHC		-0.215848	0.0780643	0.00569225	0.0225103
MDD	Total testosterone levels	testosterone	MR Egger	193	-0.0290782	0.0289224	0.315984	0.86419	100	100	1.032		88.3239			0.000324666	0.000927312	0.726638
MDD	Total testosterone levels	testosterone	Weighted median	193	-0.00564756	0.0204728	0.782658	0.946958	100	100	1.032		88.3239
MDD	Total testosterone levels	testosterone	Inverse variance weighted	193	-0.0204271	0.0149979	0.173198	0.338083	100	100	1.032	0.0738692	88.3239	0.95939	unweighted				311.46	1.06488e-07
MDD	Total testosterone levels	testosterone	Simple mode	193	-0.0103081	0.0398433	0.796131	0.980914	100	100	1.032		88.3239
MDD	Total testosterone levels	testosterone	Weighted mode	193	-0.0103081	0.0239216	0.667015	0.942728	100	100	1.032		88.3239
MDD	Total testosterone levels	testosterone	Steiger-filtered IVW	193	-0.0204271	0.0149979	0.173198	0.338083	100	100	1.032		88.3239
MDD	Total testosterone levels	testosterone	GSMR	186	-0.0185011	0.0120107	0.123467	0.248736
MDD	Total testosterone levels	testosterone	PRESSO	193	-0.0259932	0.0142521	0.0697508	0.132963
MDD	Total testosterone levels	testosterone	LHC		0.0130632	0.0231756	0.572984	0.766917
MDD	Traumatic injury	traumainjury	MR Egger	9	-0.0642687	0.356658	0.862103	0.979695	10.2353	47.7723	1.471		24.7444			0.00657428	0.0147992	0.670284
MDD	Traumatic injury	traumainjury	Weighted median	9	-0.0174101	0.058758	0.767	0.946958	10.2353	47.7723	1.471		24.7444
MDD	Traumatic injury	traumainjury	Inverse variance weighted	9	0.088824	0.0871327	0.308008	0.511977	10.2353	47.7723	1.471	0.000491319	24.7444	0.418975	unweighted				40.8999	2.17638e-06
MDD	Traumatic injury	traumainjury	Simple mode	9	0.0255932	0.0867369	0.775455	0.974882	10.2353	47.7723	1.471		24.7444
MDD	Traumatic injury	traumainjury	Weighted mode	9	0.0255932	0.0860525	0.773727	0.966799	10.2353	47.7723	1.471		24.7444
MDD	Traumatic injury	traumainjury	Steiger-filtered IVW	9	0.088824	0.0871327	0.308008	0.521637	10.2353	47.7723	1.471		24.7444
MDD	Traumatic injury	traumainjury	GSMR	8	0.0313559	0.0425616	0.461295	0.631619
MDD	Traumatic injury	traumainjury	LHC		0.922617	0.00925084	0	0
MDD	Triglycerides	tgl	MR Egger	448	-0.00820572	0.029524	0.781192	0.979695	100	100	1.039		135.686			0.00199144	0.000581237	0.000668759
MDD	Triglycerides	tgl	Weighted median	448	0.02567	0.0219811	0.24288	0.554264	100	100	1.039		135.686
MDD	Triglycerides	tgl	Inverse variance weighted	448	0.0726169	0.0179659	5.3014e-05	0.000393187	100	100	1.039	0.0489348	135.686	0.979682	unweighted				915.118	1.98793e-34
MDD	Triglycerides	tgl	Simple mode	448	0.0620175	0.054667	0.25721	0.880449	100	100	1.039		135.686
MDD	Triglycerides	tgl	Weighted mode	448	0.0103555	0.0226345	0.647528	0.942728	100	100	1.039		135.686
MDD	Triglycerides	tgl	Steiger-filtered IVW	448	0.0726169	0.0179659	5.3014e-05	0.000393187	100	100	1.039		135.686
MDD	Triglycerides	tgl	GSMR	428	0.0435322	0.0129239	0.000756181	0.00280417
MDD	Triglycerides	tgl	PRESSO	448	0.0646483	0.0166367	0.000117615	0.000551886
MDD	Triglycerides	tgl	LHC		0.0566135	0.0352309	0.10807	0.223859
MDD	Type II diabetes	t2d	MR Egger	181	0.0073756	0.0186338	0.69271	0.979695	96.6204	100	1.073		76.2711			0.000953431	0.0012311	0.439685
MDD	Type II diabetes	t2d	Weighted median	181	0.00392431	0.00968513	0.685339	0.938387	96.6204	100	1.073		76.2711
MDD	Type II diabetes	t2d	Inverse variance weighted	181	0.0203581	0.00812759	0.0122516	0.0474084	96.6204	100	1.073	0.0147771	76.2711	0.932211	unweighted				369.737	3.36431e-15
MDD	Type II diabetes	t2d	Simple mode	181	0.00915569	0.0249509	0.714089	0.974882	96.6204	100	1.073		76.2711
MDD	Type II diabetes	t2d	Weighted mode	181	-0.00231517	0.0137336	0.866318	0.966799	96.6204	100	1.073		76.2711
MDD	Type II diabetes	t2d	Steiger-filtered IVW	181	0.0203581	0.00812759	0.0122516	0.0474084	96.6204	100	1.073		76.2711
MDD	Type II diabetes	t2d	GSMR	176	0.0131614	0.00577795	0.0227342	0.0623381
MDD	Type II diabetes	t2d	PRESSO	181	0.0167304	0.00743537	0.0256666	0.0652359
MDD	Type II diabetes	t2d	LHC		-0.140831	0.0452844	0.00187131	0.00904468
MDD	Ulcerative colitis	ulcercolit	MR Egger	56	-0.0116837	0.0151517	0.444001	0.878134	100	100	1.028		71.5669			0.00180584	0.00240892	0.456721
MDD	Ulcerative colitis	ulcercolit	Weighted median	56	0.00206894	0.00624077	0.740252	0.946958	100	100	1.028		71.5669
MDD	Ulcerative colitis	ulcercolit	Inverse variance weighted	56	-0.00102677	0.00522144	0.844105	0.917489	100	100	1.028	0.0988252	71.5669	0.881629	unweighted				85.6886	0.00506254
MDD	Ulcerative colitis	ulcercolit	Simple mode	56	0.0103347	0.0127949	0.422732	0.935369	100	100	1.028		71.5669
MDD	Ulcerative colitis	ulcercolit	Weighted mode	56	-0.00409026	0.0103418	0.693998	0.942728	100	100	1.028		71.5669
MDD	Ulcerative colitis	ulcercolit	Steiger-filtered IVW	56	-0.00102677	0.00522144	0.844105	0.917489	100	100	1.028		71.5669
MDD	Ulcerative colitis	ulcercolit	MR Egger SIMEX		-0.0221322	0.0108353	0.045986	0.306573	100	100	1.028		71.5669
MDD	Ulcerative colitis	ulcercolit	GSMR	55	0.00303091	0.00425749	0.476527	0.632998
MDD	Ulcerative colitis	ulcercolit	PRESSO	56	0.00294783	0.00387951	0.450651	0.589199
MDD	Ulcerative colitis	ulcercolit	LHC		0.0153049	0.0112783	0.174774	0.330551
MDD	Variation in diet	dietvariation	MR Egger	11	0.763269	2.12657	0.727931	0.979695	17.0848	79.3307	1.303		36.2603			-0.00127414	0.0188059	0.947464
MDD	Variation in diet	dietvariation	Weighted median	11	0.623487	0.273363	0.0225602	0.0956124	17.0848	79.3307	1.303		36.2603
MDD	Variation in diet	dietvariation	Inverse variance weighted	11	0.62103	0.321543	0.0534332	0.157932	17.0848	79.3307	1.303	0.00104574	36.2603	0.0617283	unweighted				42.0811	7.25359e-06
MDD	Variation in diet	dietvariation	Simple mode	11	0.825886	0.501781	0.130805	0.584568	17.0848	79.3307	1.303		36.2603
MDD	Variation in diet	dietvariation	Weighted mode	11	0.622812	0.621378	0.339831	0.933411	17.0848	79.3307	1.303		36.2603
MDD	Variation in diet	dietvariation	Steiger-filtered IVW	11	0.62103	0.321543	0.0534332	0.157932	17.0848	79.3307	1.303		36.2603
MDD	Variation in diet	dietvariation	GSMR	10	0.74509	0.175293	2.1325e-05	8.70867e-05
MDD	Variation in diet	dietvariation	PRESSO	11	0.900205	0.232144	0.00607025	0.0194887
MDD	Variation in diet	dietvariation	LHC		0.269406	0.395869	0.49616	0.709819
MDD	Vegetable consumption	vegetable	MR Egger	28	0.00130535	0.0292638	0.964762	0.979695	85.2631	100	1.093		21.2403			0.00183198	0.00306227	0.554855
MDD	Vegetable consumption	vegetable	Weighted median	28	0.0044805	0.0172406	0.794956	0.946958	85.2631	100	1.093		21.2403
MDD	Vegetable consumption	vegetable	Inverse variance weighted	28	0.0171661	0.0123145	0.163325	0.333211	85.2631	100	1.093	0.00928968	21.2403	0.756506	unweighted				26.6746	0.481452
MDD	Vegetable consumption	vegetable	Simple mode	28	-0.00365406	0.0294836	0.902285	0.986524	85.2631	100	1.093		21.2403
MDD	Vegetable consumption	vegetable	Weighted mode	28	-0.00365406	0.0299658	0.903849	0.966799	85.2631	100	1.093		21.2403
MDD	Vegetable consumption	vegetable	Steiger-filtered IVW	28	0.0171661	0.0123145	0.163325	0.333211	85.2631	100	1.093		21.2403
MDD	Vegetable consumption	vegetable	MR Egger SIMEX		-0.0104117	0.0361363	0.775536	0.897161	85.2631	100	1.093		21.2403
MDD	Vegetable consumption	vegetable	GSMR	28	0.0134374	0.012563	0.284799	0.469391
MDD	Vegetable consumption	vegetable	LHC		-0.0319557	0.0402204	0.426896	0.639353
MDD	Years ovulating	ovulating	MR Egger	15	-0.00993507	0.00953548	0.316445	0.86419	77.114	100	1.104		58.3939			0.00157869	0.00318452	0.628354
MDD	Years ovulating	ovulating	Weighted median	15	-0.00625918	0.0053164	0.239063	0.554264	77.114	100	1.104		58.3939
MDD	Years ovulating	ovulating	Inverse variance weighted	15	-0.00562875	0.00393279	0.152363	0.322865	77.114	100	1.104	0.00750018	58.3939	0.907252	unweighted				12.5622	0.561252
MDD	Years ovulating	ovulating	Simple mode	15	-0.0066367	0.00851995	0.44897	0.935369	77.114	100	1.104		58.3939
MDD	Years ovulating	ovulating	Weighted mode	15	-0.0073932	0.00677857	0.293834	0.901766	77.114	100	1.104		58.3939
MDD	Years ovulating	ovulating	Steiger-filtered IVW	15	-0.00562875	0.00393279	0.152363	0.322865	77.114	100	1.104		58.3939
MDD	Years ovulating	ovulating	GSMR	15	-0.00550258	0.00397584	0.166357	0.302159
MDD	Years ovulating	ovulating	LHC		-0.129332	0.0934978	0.166585	0.329385
MDD	Zinc supplements	zinc	MR Egger	11	0.058908	0.0637137	0.379311	0.86419	11.5567	55.5297	1.419		24.6885			-0.00354689	0.00499684	0.49579
MDD	Zinc supplements	zinc	Weighted median	11	0.0324863	0.0351043	0.354747	0.734245	11.5567	55.5297	1.419		24.6885
MDD	Zinc supplements	zinc	Inverse variance weighted	11	0.018006	0.0265033	0.496893	0.724974	11.5567	55.5297	1.419	0.000597062	24.6885	0.794528	unweighted				11.3324	0.332215
MDD	Zinc supplements	zinc	Simple mode	11	0.0388242	0.0630643	0.551893	0.974882	11.5567	55.5297	1.419		24.6885
MDD	Zinc supplements	zinc	Weighted mode	11	0.0323933	0.0621054	0.613314	0.942728	11.5567	55.5297	1.419		24.6885
MDD	Zinc supplements	zinc	Steiger-filtered IVW	11	0.018006	0.0265033	0.496893	0.724974	11.5567	55.5297	1.419		24.6885
MDD	Zinc supplements	zinc	MR Egger SIMEX		-0.0433282	0.0543231	0.445634	0.8417	11.5567	55.5297	1.419		24.6885
MDD	Zinc supplements	zinc	GSMR	11	0.0155221	0.0254046	0.541203	0.6881
MDD	Zinc supplements	zinc	LHC		0.523476	0.319447	0.101277	0.214905

### Sheet: S6.OSMR
Table S6. Full results for the one-sample MR (OSMR) analyses. All associations have been derived using a classic PRS which contained the same instruments as the TSMR MDD exposure, as well as an LDpred2 PRS takes into account a larger a number of SNP effects. The p-value for the effect is FDR-corrected within the set of results (classic or LDpred2 PRS). Power is derived for effect size 𝛃=0.1-0.3 (or OR=1.1-1.3). The weak instrument columns indicate if there was weak instrument bias (if p<0.05). The Wu-Hausman column indicates if the result is in line with a causal interpretation of the observed association (p<0.05). The Egger intercept indicates if there is signfiicant pleiotropy (p<0.05).
Trait	Category	Instrument	method	beta	se	p	p_fdr	R2	power	N	N_cases	weakinstrument	p_weakinstruments	wuhausman	p_wuhausman	eggerintercept	p_eggerintercept
Job involves night shifts	Circadian	PRS_classic	OSMR (2SLS)	-1.57929	1.27758	0.216434	0.308899	0.022	5-16	10121		4.57466	0.0324781	2.0513	0.152115
Job involves night shifts	Circadian	PRS_classic	MR Egger	-1.16115	1.07958	0.295592			5-16							0.0241115	0.330103
Job involves night shifts	Circadian	PRS_classic	Inverse variance weighted	-0.102464	0.208778	0.623581			5-16
Job involves night shifts	Circadian	PRS_LDPred	OSMR (2SLS)	-0.0190383	0.114166	0.867564	0.867564	0	76-100	10121		415.813	3.62446e-90	0.131432	0.716962
Job involves night shifts	Circadian	PRS_LDPred	MR Egger	-1.16115	1.07958	0.295592			76-100							0.0241115	0.330103
Job involves night shifts	Circadian	PRS_LDPred	Inverse variance weighted	-0.102464	0.208778	0.623581			76-100
Age completed education	Cognition	PRS_classic	OSMR (2SLS)	-0.273232	0.28494	0.337609	0.464212	0.001	14-74	74507		58.6741	1.88758e-14	0.552109	0.45746
Age completed education	Cognition	PRS_classic	MR Egger	-0.765516	0.48579	0.131572			14-74							0.0150799	0.180397
Age completed education	Cognition	PRS_classic	Inverse variance weighted	-0.102431	0.0960423	0.286191			14-74
Age completed education	Cognition	PRS_LDPred	OSMR (2SLS)	-0.878722	0.0434182	8.79608e-91	3.87027e-90	0.794	100-100	74507		2991.8	0	425.525	3.17051e-94
Age completed education	Cognition	PRS_LDPred	MR Egger	-0.765516	0.48579	0.131572			100-100							0.0150799	0.180397
Age completed education	Cognition	PRS_LDPred	Inverse variance weighted	-0.102431	0.0960423	0.286191			100-100
Calcium intake	Diet	PRS_classic	OSMR (2SLS)	-0.555112	0.408008	0.173671	0.2783	0.007	9-43	35651		35.5521	2.51476e-09	2.06503	0.150723
Calcium intake	Diet	PRS_classic	MR Egger	0.373623	1.40271	0.792832			9-43							-0.00831441	0.78037
Calcium intake	Diet	PRS_classic	Inverse variance weighted	-0.0202571	0.1596	0.899			9-43
Calcium intake	Diet	PRS_LDPred	OSMR (2SLS)	-0.0232966	0.0624879	0.709287	0.725782	0	100-100	35651		1513.13	0	0.386763	0.534011
Calcium intake	Diet	PRS_LDPred	MR Egger	0.373623	1.40271	0.792832			100-100							-0.00831441	0.78037
Calcium intake	Diet	PRS_LDPred	Inverse variance weighted	-0.0202571	0.1596	0.899			100-100
Fish consumer	Diet	PRS_classic	OSMR (2SLS)	-0.351633	0.192329	0.0675171	0.141464	0.016	5-11	38238	16663	38.8628	4.61081e-10	2.27297	0.131659
Fish consumer	Diet	PRS_classic	MR Egger	0.170626	0.322861	0.597947			5-11							-0.00776582	0.297525
Fish consumer	Diet	PRS_classic	Weighted median	-0.0827544	0.102749	0.420586			5-11
Fish consumer	Diet	PRS_classic	Inverse variance weighted	-0.158818	0.0702095	0.0236939			5-11
Fish consumer	Diet	PRS_LDPred	OSMR (2SLS)	-0.19771	0.0298817	3.74536e-11	8.23979e-11	0.21	63-100	38238	16663	1625.61	0	19.5635	9.76753e-06
Fish consumer	Diet	PRS_LDPred	MR Egger	0.177759	0.326671	0.58716			63-100							-0.00811794	0.282284
Fish consumer	Diet	PRS_LDPred	Weighted median	-0.162538	0.0998001	0.10339			63-100
Fish consumer	Diet	PRS_LDPred	Inverse variance weighted	-0.166253	0.0714178	0.0199179			63-100
Fruit consumer	Diet	PRS_classic	OSMR (2SLS)	-0.343877	0.141367	0.0150005	0.0471446	0.042	5-12	38238	33047	38.8628	4.61081e-10	5.16004	0.0231199
Fruit consumer	Diet	PRS_classic	MR Egger	-0.386053	0.44404	0.386012			5-12							0.00167114	0.870333
Fruit consumer	Diet	PRS_classic	Weighted median	-0.240625	0.144688	0.0963004			5-12
Fruit consumer	Diet	PRS_classic	Inverse variance weighted	-0.315196	0.0969004	0.0011428			5-12
Fruit consumer	Diet	PRS_LDPred	OSMR (2SLS)	-0.197438	0.0214723	4.00133e-20	1.03564e-19	0.565	70-100	38238	33047	1625.61	0	57.1926	4.07153e-14
Fruit consumer	Diet	PRS_LDPred	MR Egger	-0.333017	0.445931	0.456382			70-100							0.000593455	0.954008
Fruit consumer	Diet	PRS_LDPred	Weighted median	-0.237497	0.142251	0.0950051			70-100
Fruit consumer	Diet	PRS_LDPred	Inverse variance weighted	-0.307882	0.0978095	0.0016452			70-100
Iron intake	Diet	PRS_classic	OSMR (2SLS)	-0.834464	0.414895	0.0443077	0.108308	0.015	9-43	35651		35.5521	2.51476e-09	3.24454	0.0716731
Iron intake	Diet	PRS_classic	MR Egger	0.320342	1.23362	0.797906			9-43							-0.00767554	0.76978
Iron intake	Diet	PRS_classic	Inverse variance weighted	-0.0432713	0.140438	0.757994			9-43
Iron intake	Diet	PRS_LDPred	OSMR (2SLS)	-0.35137	0.0628608	2.29782e-08	4.59563e-08	0.112	100-100	35651		1513.13	0	14.5241	0.000138691
Iron intake	Diet	PRS_LDPred	MR Egger	0.320342	1.23362	0.797906			100-100							-0.00767554	0.76978
Iron intake	Diet	PRS_LDPred	Inverse variance weighted	-0.0432713	0.140438	0.757994			100-100
Magnesium intake	Diet	PRS_classic	OSMR (2SLS)	-0.502823	0.401415	0.210353	0.308899	0.005	9-43	35651		35.5521	2.51476e-09	1.16829	0.279764
Magnesium intake	Diet	PRS_classic	MR Egger	0.577751	1.218	0.64066			9-43							-0.0120154	0.643203
Magnesium intake	Diet	PRS_classic	Inverse variance weighted	0.00852265	0.139664	0.951341			9-43
Magnesium intake	Diet	PRS_LDPred	OSMR (2SLS)	-0.183956	0.0622813	0.00314337	0.00432213	0.03	100-100	35651		1513.13	0	3.17276	0.0748872
Magnesium intake	Diet	PRS_LDPred	MR Egger	0.577751	1.218	0.64066			100-100							-0.0120154	0.643203
Magnesium intake	Diet	PRS_LDPred	Inverse variance weighted	0.00852265	0.139664	0.951341			100-100
Oily fish intake	Diet	PRS_classic	OSMR (2SLS)	-0.1574	0.245276	0.521052	0.674303	0	17-87	104509		86.0153	1.8259e-20	0.0311579	0.859889
Oily fish intake	Diet	PRS_classic	MR Egger	-0.598699	0.483611	0.230805			17-87							0.0136233	0.222263
Oily fish intake	Diet	PRS_classic	Inverse variance weighted	0.000242733	0.094653	0.997954			17-87
Oily fish intake	Diet	PRS_LDPred	OSMR (2SLS)	-0.193029	0.0353736	4.85967e-08	9.29677e-08	0.035	100-100	104509		4347.29	0	5.23658	0.0221192
Oily fish intake	Diet	PRS_LDPred	MR Egger	-0.598699	0.483611	0.230805			100-100							0.0136233	0.222263
Oily fish intake	Diet	PRS_LDPred	Inverse variance weighted	0.000242733	0.094653	0.997954			100-100
Celiac disease*	Disease	PRS_classic	OSMR (2SLS)	-0.094955	0.0427627	0.0263869	0.072564	0.025	4-7	105567	3167	86.6059	1.35467e-20	2.72672	0.0986853
Celiac disease*	Disease	PRS_classic	MR Egger	-8.78105	1.27042	1.27989e-10			4-7							0.183605	4.26826e-09
Celiac disease*	Disease	PRS_classic	Weighted median	-0.248671	0.1701	0.143765			4-7
Celiac disease*	Disease	PRS_classic	Inverse variance weighted	-1.06522	0.325489	0.00106532			4-7
Celiac disease*	Disease	PRS_LDPred	OSMR (2SLS)	-0.0265972	0.00607063	1.18121e-05	2.16555e-05	0.094	28-97	105567	3167	4375.73	0	0.0366455	0.848189
Celiac disease*	Disease	PRS_LDPred	MR Egger	-8.82884	1.2869	1.77763e-10			28-97							0.185133	5.28049e-09
Celiac disease*	Disease	PRS_LDPred	Weighted median	-0.219788	0.179914	0.221848			28-97
Celiac disease*	Disease	PRS_LDPred	Inverse variance weighted	-1.05825	0.331789	0.00142507			28-97
Chronic sinusitis*	Disease	PRS_classic	OSMR (2SLS)	-0.0158946	0.0481501	0.741322	0.852342	0	4-8	105567	4327	86.6059	1.35467e-20	0.095301	0.757544
Chronic sinusitis*	Disease	PRS_classic	MR Egger	-0.140098	0.453839	0.757981			4-8							0.00451421	0.665896
Chronic sinusitis*	Disease	PRS_classic	Weighted median	0.0358816	0.14465	0.804089			4-8
Chronic sinusitis*	Disease	PRS_classic	Inverse variance weighted	0.0516089	0.0981111	0.598871			4-8
Chronic sinusitis*	Disease	PRS_LDPred	OSMR (2SLS)	-0.0167773	0.00694173	0.0156566	0.0191358	0.024	36-99	105567	4327	4375.73	0	4.2598	0.0390275
Chronic sinusitis*	Disease	PRS_LDPred	MR Egger	-0.21522	0.455822	0.637514			36-99							0.00686614	0.513703
Chronic sinusitis*	Disease	PRS_LDPred	Weighted median	0.0367944	0.14189	0.795391			36-99
Chronic sinusitis*	Disease	PRS_LDPred	Inverse variance weighted	0.0760644	0.0990358	0.442458			36-99
Herpes simplex infection*	Disease	PRS_classic	OSMR (2SLS)	-0.0377408	0.0193307	0.0508969	0.115689	0.065	3-4	105567	620	86.6059	1.35467e-20	3.0713	0.0796895
Herpes simplex infection*	Disease	PRS_classic	MR Egger	0.590886	1.26123	0.640106			3-4							-0.0207922	0.475969
Herpes simplex infection*	Disease	PRS_classic	Weighted median	0.123383	0.377351	0.743689			3-4
Herpes simplex infection*	Disease	PRS_classic	Inverse variance weighted	-0.287993	0.278926	0.301835			3-4
Herpes simplex infection*	Disease	PRS_LDPred	OSMR (2SLS)	-0.00530642	0.00273895	0.0527007	0.0626711	0.062	9-41	105567	620	4375.73	0	0.0989862	0.75305
Herpes simplex infection*	Disease	PRS_LDPred	MR Egger	0.813469	1.26199	0.520195			9-41							-0.0255377	0.382196
Herpes simplex infection*	Disease	PRS_LDPred	Weighted median	0.0980248	0.389569	0.801332			9-41
Herpes simplex infection*	Disease	PRS_LDPred	Inverse variance weighted	-0.264869	0.280821	0.345582			9-41
Psoriasis*	Disease	PRS_classic	OSMR (2SLS)	0.073607	0.0545338	0.1771	0.2783	0.007	4-8	105567	5243	86.6059	1.35467e-20	3.95974	0.0466042
Psoriasis*	Disease	PRS_classic	MR Egger	2.30108	0.609944	0.000232			4-8							-0.0465562	0.00115792
Psoriasis*	Disease	PRS_classic	Weighted median	0.0756876	0.128453	0.555712			4-8
Psoriasis*	Disease	PRS_classic	Inverse variance weighted	0.329803	0.138274	0.0170726			4-8
Psoriasis*	Disease	PRS_LDPred	OSMR (2SLS)	0.00836703	0.00771475	0.278124	0.305937	0.004	42-100	105567	5243	4375.73	0	29.6471	5.19736e-08
Psoriasis*	Disease	PRS_LDPred	MR Egger	2.32273	0.613698	0.000223425			42-100							-0.0477073	0.000957104
Psoriasis*	Disease	PRS_LDPred	Weighted median	0.0634032	0.133088	0.633789			42-100
Psoriasis*	Disease	PRS_LDPred	Inverse variance weighted	0.304971	0.140094	0.0294883			42-100
Stroke*	Disease	PRS_classic	OSMR (2SLS)	-0.0340486	0.0676718	0.614865	0.751502	0.001	4-10	105567	8441	86.6059	1.35467e-20	0.10856	0.74179
Stroke*	Disease	PRS_classic	MR Egger	0.0353202	0.324729	0.913532			4-10							-0.00322426	0.666743
Stroke*	Disease	PRS_classic	Weighted median	-0.0956461	0.104969	0.362197			4-10
Stroke*	Disease	PRS_classic	Inverse variance weighted	-0.101437	0.0706409	0.151018			4-10
Stroke*	Disease	PRS_LDPred	OSMR (2SLS)	-0.0276219	0.00976078	0.00465754	0.00621006	0.024	58-100	105567	8441	4375.73	0	9.10812	0.00254553
Stroke*	Disease	PRS_LDPred	MR Egger	0.0740317	0.326146	0.820748			58-100							-0.00394266	0.600446
Stroke*	Disease	PRS_LDPred	Weighted median	-0.0898471	0.102272	0.379669			58-100
Stroke*	Disease	PRS_LDPred	Inverse variance weighted	-0.0930189	0.0713123	0.192101			58-100
Tinnitus*	Disease	PRS_classic	OSMR (2SLS)	0.0530313	0.0302188	0.0792784	0.158557	0.027	3-5	105567	1563	86.6059	1.35467e-20	4.23998	0.0394856
Tinnitus*	Disease	PRS_classic	MR Egger	-0.549481	0.780342	0.482429			3-5							0.0215797	0.231775
Tinnitus*	Disease	PRS_classic	Weighted median	0.358711	0.237897	0.131595			3-5
Tinnitus*	Disease	PRS_classic	Inverse variance weighted	0.364795	0.170799	0.0326941			3-5
Tinnitus*	Disease	PRS_LDPred	OSMR (2SLS)	0.0268585	0.00428757	3.76367e-10	7.88578e-10	0.33	17-78	105567	1563	4375.73	0	69.4052	8.13502e-17
Tinnitus*	Disease	PRS_LDPred	MR Egger	-0.461308	0.785742	0.558038			17-78							0.0191376	0.292419
Tinnitus*	Disease	PRS_LDPred	Weighted median	0.349965	0.240262	0.145227			17-78
Tinnitus*	Disease	PRS_LDPred	Inverse variance weighted	0.348644	0.172667	0.043469			17-78
Varicella*	Disease	PRS_classic	OSMR (2SLS)	-0.00149384	0.00792762	0.850537	0.93559	0.003	3-3	105567	118	86.6059	1.35467e-20	0.0141165	0.905424
Varicella*	Disease	PRS_classic	MR Egger	0.839483	2.85674	0.769271			3-3							-0.00599372	0.927249
Varicella*	Disease	PRS_classic	Weighted median	0.586048	0.870986	0.501039			3-3
Varicella*	Disease	PRS_classic	Inverse variance weighted	0.584242	0.608463	0.336958			3-3
Varicella*	Disease	PRS_LDPred	OSMR (2SLS)	-0.000687731	0.00114289	0.547345	0.587395	0.023	5-11	105567	118	4375.73	0	0.0147231	0.903423
Varicella*	Disease	PRS_LDPred	MR Egger	0.809899	2.89271	0.779887			5-11							-0.00657286	0.9213
Varicella*	Disease	PRS_LDPred	Weighted median	0.470124	0.888131	0.596569			5-11
Varicella*	Disease	PRS_LDPred	Inverse variance weighted	0.530299	0.619191	0.391755			5-11
Age voice broke	Endocrine	PRS_classic	OSMR (2SLS)	-0.0291915	0.393741	0.9409	0.946559	0	10-52	44355		39.5231	3.27778e-10	0.000116912	0.991373
Age voice broke	Endocrine	PRS_LDPred	OSMR (2SLS)	-0.22147	0.0627559	0.000417509	0.000680386	0.033	100-100	44355		1632.5	0	10.3045	0.00132819
Cushing's syndrome*	Endocrine	PRS_classic	OSMR (2SLS)	-0.018243	0.0109813	0.0966605	0.184916	0.121	3-3	105567	203	86.6059	1.35467e-20	2.58506	0.10788
Cushing's syndrome*	Endocrine	PRS_classic	MR Egger	-2.19885	2.19867	0.318881			3-3							0.0493822	0.330223
Cushing's syndrome*	Endocrine	PRS_classic	Weighted median	-0.10116	0.621176	0.870635			3-3
Cushing's syndrome*	Endocrine	PRS_classic	Inverse variance weighted	-0.101896	0.475221	0.830222			3-3
Cushing's syndrome*	Endocrine	PRS_LDPred	OSMR (2SLS)	-0.00271286	0.00156041	0.0821163	0.095082	0.127	5-17	105567	203	4375.73	0	1.49266	0.221808
Cushing's syndrome*	Endocrine	PRS_LDPred	MR Egger	-2.14007	2.2116	0.334807			5-17							0.0484425	0.34266
Cushing's syndrome*	Endocrine	PRS_LDPred	Weighted median	-0.0257421	0.680947	0.969844			5-17
Cushing's syndrome*	Endocrine	PRS_LDPred	Inverse variance weighted	-0.0848982	0.48027	0.859687			5-17
Ever used contraceptive pill	Endocrine	PRS_classic	OSMR (2SLS)	0.185118	0.128267	0.148965	0.252094	0.007	5-16	55620	43781	48.7061	3.0154e-12	1.42591	0.23244
Ever used contraceptive pill	Endocrine	PRS_LDPred	OSMR (2SLS)	0.0562038	0.0176025	0.00140929	0.00200028	0.014	84-100	55620	43781	2663.44	0	1.65363	0.198473
Oestradiol levels	Endocrine	PRS_classic	OSMR (2SLS)	-0.988834	0.631909	0.11765	0.207063	0.027	6-21	14342		14.7517	0.000123306	4.51172	0.0336851
Oestradiol levels	Endocrine	PRS_classic	MR Egger	2.0225	1.99623	0.323713			6-21							-0.038009	0.374693
Oestradiol levels	Endocrine	PRS_classic	Inverse variance weighted	0.22072	0.236084	0.349829			6-21
Oestradiol levels	Endocrine	PRS_LDPred	OSMR (2SLS)	-0.0364578	0.0889185	0.681804	0.71427	0.001	89-100	14342		606.914	1.39316e-130	6.6001	0.01021
Oestradiol levels	Endocrine	PRS_LDPred	MR Egger	2.0225	1.99623	0.323713			89-100							-0.038009	0.374693
Oestradiol levels	Endocrine	PRS_LDPred	Inverse variance weighted	0.22072	0.236084	0.349829			89-100
Employment status	Functional	PRS_classic	OSMR (2SLS)	-0.407706	0.131228	0.00189154	0.00756614	0.017	7-24	104201	49725	82.4153	1.12592e-19	7.69416	0.00554119
Employment status	Functional	PRS_classic	MR Egger	-0.510958	0.237316	0.0329115			7-24							0.0041736	0.445944
Employment status	Functional	PRS_classic	Weighted median	-0.337417	0.0693443	1.13982e-06			7-24
Employment status	Functional	PRS_classic	Inverse variance weighted	-0.33395	0.0515969	9.65268e-11			7-24
Employment status	Functional	PRS_LDPred	OSMR (2SLS)	-0.326162	0.018241	2.25823e-71	8.28018e-71	0.549	97-100	104201	49725	4321.32	0	237.134	1.96149e-53
Employment status	Functional	PRS_LDPred	MR Egger	-0.508856	0.239485	0.0352767			97-100							0.00406096	0.462755
Employment status	Functional	PRS_LDPred	Weighted median	-0.342855	0.0701539	1.02286e-06			97-100
Employment status	Functional	PRS_LDPred	Inverse variance weighted	-0.336809	0.0523245	1.21912e-10			97-100
Health dissatisfaction	Functional	PRS_classic	OSMR (2SLS)	2.05155	0.508234	5.43537e-05	0.000398594	0.074	9-49	41707		27.6981	1.42725e-07	14.4909	0.000141104
Health dissatisfaction	Functional	PRS_classic	MR Egger	0.738072	1.30902	0.581198			9-49							-0.0136226	0.626761
Health dissatisfaction	Functional	PRS_classic	Inverse variance weighted	0.0928488	0.15049	0.537251			9-49
Health dissatisfaction	Functional	PRS_LDPred	OSMR (2SLS)	1.5241	0.0602117	5.7609e-140	6.33699e-139	2.361	100-100	41707		1676.82	0	390.594	2.04074e-86
Health dissatisfaction	Functional	PRS_LDPred	MR Egger	0.738072	1.30902	0.581198			100-100							-0.0136226	0.626761
Health dissatisfaction	Functional	PRS_LDPred	Inverse variance weighted	0.0928488	0.15049	0.537251			100-100
Highschool drop-out	Functional	PRS_classic	OSMR (2SLS)	0.242453	0.107967	0.0247308	0.0725437	0.009	6-18	105567	23570	86.6059	1.35467e-20	4.09961	0.0428963
Highschool drop-out	Functional	PRS_classic	MR Egger	0.691971	0.308435	0.0263302			6-18							-0.0063389	0.373393
Highschool drop-out	Functional	PRS_classic	Weighted median	0.388504	0.0782754	6.93055e-07			6-18
Highschool drop-out	Functional	PRS_classic	Inverse variance weighted	0.423231	0.0672353	3.07867e-10			6-18
Highschool drop-out	Functional	PRS_LDPred	OSMR (2SLS)	0.368153	0.0160937	1.81294e-115	1.32949e-114	1.032	89-100	105567	23570	4375.73	0	526.037	4.6298e-116
Highschool drop-out	Functional	PRS_LDPred	MR Egger	0.686129	0.312842	0.0298635			89-100							-0.00617167	0.393226
Highschool drop-out	Functional	PRS_LDPred	Weighted median	0.390289	0.0741632	1.42053e-07			89-100
Highschool drop-out	Functional	PRS_LDPred	Inverse variance weighted	0.424761	0.0685278	5.70484e-10			89-100
Hospitalizations	Functional	PRS_classic	OSMR (2SLS)	1.77021	0.317918	2.58394e-08	1.13693e-06	0.061	15-80	87587		70.863	3.89957e-17	30.3306	3.65594e-08
Hospitalizations	Functional	PRS_classic	MR Egger	1.51481	0.702396	0.0440561			15-80							-0.0248655	0.107521
Hospitalizations	Functional	PRS_classic	Inverse variance weighted	0.336796	0.0912899	0.000224868			15-80
Hospitalizations	Functional	PRS_LDPred	OSMR (2SLS)	1.24683	0.0410497	2.44215e-201	5.37272e-200	1.517	100-100	87587		3681.42	0	656.326	4.29734e-144
Hospitalizations	Functional	PRS_LDPred	MR Egger	1.51481	0.702396	0.0440561			100-100							-0.0248655	0.107521
Hospitalizations	Functional	PRS_LDPred	Inverse variance weighted	0.336796	0.0912899	0.000224868			100-100
Length working week	Functional	PRS_classic	OSMR (2SLS)	-0.342451	0.447288	0.44391	0.591879	0.001	10-56	49080		27.8876	1.29255e-07	0.139999	0.708284
Length working week	Functional	PRS_classic	MR Egger	0.149279	0.653617	0.821784			10-56							-0.00291765	0.843728
Length working week	Functional	PRS_classic	Inverse variance weighted	0.0211093	0.121606	0.86219			10-56
Length working week	Functional	PRS_LDPred	OSMR (2SLS)	-0.183869	0.0563817	0.0011106	0.00162888	0.013	100-100	49080		1826.46	0	0.0226842	0.880282
Length working week	Functional	PRS_LDPred	MR Egger	0.149279	0.653617	0.821784			100-100							-0.00291765	0.843728
Length working week	Functional	PRS_LDPred	Inverse variance weighted	0.0211093	0.121606	0.86219			100-100
Mobility problems	Functional	PRS_classic	OSMR (2SLS)	1.45499	0.458254	0.00150046	0.00660204	0.063	8-35	27669		32.6455	1.12293e-08	5.73569	0.0166334
Mobility problems	Functional	PRS_classic	MR Egger	0.156536	1.30769	0.905974			8-35							0.00250081	0.928249
Mobility problems	Functional	PRS_classic	Inverse variance weighted	0.275008	0.156275	0.0784465			8-35
Mobility problems	Functional	PRS_LDPred	OSMR (2SLS)	1.42573	0.0821246	5.57573e-67	1.88717e-66	1.855	99-100	27669		1063.89	6.02888e-227	177.9	2.14152e-40
Mobility problems	Functional	PRS_LDPred	MR Egger	0.156536	1.30769	0.905974			99-100							0.00250081	0.928249
Mobility problems	Functional	PRS_LDPred	Inverse variance weighted	0.275008	0.156275	0.0784465			99-100
Pain/discomfort	Functional	PRS_classic	OSMR (2SLS)	2.19898	0.51052	1.66091e-05	0.00014616	0.137	8-35	27669		32.6455	1.12293e-08	15.6085	7.81943e-05
Pain/discomfort	Functional	PRS_classic	MR Egger	1.82513	1.30755	0.17886			8-35							-0.0297052	0.291915
Pain/discomfort	Functional	PRS_classic	Inverse variance weighted	0.41787	0.15629	0.00750225			8-35
Pain/discomfort	Functional	PRS_LDPred	OSMR (2SLS)	1.84144	0.0859759	1.50691e-100	7.3671e-100	2.979	99-100	27669		1063.89	6.02888e-227	317.948	1.57858e-70
Pain/discomfort	Functional	PRS_LDPred	MR Egger	1.82513	1.30755	0.17886			99-100							-0.0297052	0.291915
Pain/discomfort	Functional	PRS_LDPred	Inverse variance weighted	0.41787	0.15629	0.00750225			99-100
Problems doing usual activities	Functional	PRS_classic	OSMR (2SLS)	1.68607	0.466394	0.000301008	0.00165554	0.082	8-35	27669		32.6455	1.12293e-08	7.36018	0.00667458
Problems doing usual activities	Functional	PRS_classic	MR Egger	-1.0718	1.3173	0.425934			8-35							0.0279033	0.324854
Problems doing usual activities	Functional	PRS_classic	Inverse variance weighted	0.250066	0.157446	0.112227			8-35
Problems doing usual activities	Functional	PRS_LDPred	OSMR (2SLS)	1.61647	0.0830244	1.35986e-83	5.43943e-83	2.33	99-100	27669		1063.89	6.02888e-227	213.871	3.65004e-48
Problems doing usual activities	Functional	PRS_LDPred	MR Egger	-1.0718	1.3173	0.425934			99-100							0.0279033	0.324854
Problems doing usual activities	Functional	PRS_LDPred	Inverse variance weighted	0.250066	0.157446	0.112227			99-100
Self-care problems	Functional	PRS_classic	OSMR (2SLS)	0.939158	0.43235	0.0298521	0.0772643	0.026	8-35	27669		32.6455	1.12293e-08	1.5258	0.21676
Self-care problems	Functional	PRS_classic	MR Egger	0.516125	1.31211	0.698435			8-35							-0.00626983	0.822073
Self-care problems	Functional	PRS_classic	Inverse variance weighted	0.219095	0.156861	0.16249			8-35
Self-care problems	Functional	PRS_LDPred	OSMR (2SLS)	1.15545	0.0795354	1.48394e-47	4.6638e-47	1.206	99-100	27669		1063.89	6.02888e-227	100.05	1.70477e-23
Self-care problems	Functional	PRS_LDPred	MR Egger	0.516125	1.31211	0.698435			99-100							-0.00626983	0.822073
Self-care problems	Functional	PRS_LDPred	Inverse variance weighted	0.219095	0.156861	0.16249			99-100
Subjective health rating	Functional	PRS_classic	OSMR (2SLS)	-1.73504	0.455429	0.000139598	0.000877473	0.088	8-35	27534		32.7311	1.07471e-08	6.96872	0.00830165
Subjective health rating	Functional	PRS_classic	MR Egger	-0.237852	1.31394	0.858267			8-35							-0.00199737	0.942935
Subjective health rating	Functional	PRS_classic	Inverse variance weighted	-0.332474	0.157037	0.0342457			8-35
Subjective health rating	Functional	PRS_LDPred	OSMR (2SLS)	-1.86999	0.084029	2.75125e-108	1.72935e-107	3.136	99-100	27534		1061.98	1.59444e-226	289.914	1.61944e-64
Subjective health rating	Functional	PRS_LDPred	MR Egger	-0.237852	1.31394	0.858267			99-100							-0.00199737	0.942935
Subjective health rating	Functional	PRS_LDPred	Inverse variance weighted	-0.332474	0.157037	0.0342457			99-100
Unable to work	Functional	PRS_classic	OSMR (2SLS)	0.384049	0.0775774	7.41536e-07	1.63138e-05	0.076	5-11	104201	9889	82.4153	1.12592e-19	15.6804	7.50586e-05
Unable to work	Functional	PRS_classic	MR Egger	1.08574	0.325224	0.00106268			5-11							-0.00826643	0.271065
Unable to work	Functional	PRS_classic	Weighted median	0.673764	0.103582	7.78676e-11			5-11
Unable to work	Functional	PRS_classic	Inverse variance weighted	0.735085	0.0708299	3.11682e-25			5-11
Unable to work	Functional	PRS_LDPred	OSMR (2SLS)	0.314842	0.0105939	4.32857e-193	6.34857e-192	2.52	64-100	104201	9889	4321.32	0	470.034	6.06691e-104
Unable to work	Functional	PRS_LDPred	MR Egger	1.0838	0.329677	0.00126473			64-100							-0.0081626	0.284044
Unable to work	Functional	PRS_LDPred	Weighted median	0.651562	0.101914	1.62424e-10			64-100
Unable to work	Functional	PRS_LDPred	Inverse variance weighted	0.737909	0.0721491	1.49237e-24			64-100
Accidents*	Mortality	PRS_classic	OSMR (2SLS)	-0.503414	0.110108	4.83797e-06	6.80846e-05	0.028	7-26	105567	63534	86.6059	1.35467e-20	0.318404	0.57257
Accidents*	Mortality	PRS_classic	MR Egger	0.185294	0.657636	0.778518			7-26							0.00325151	0.830216
Accidents*	Mortality	PRS_classic	Weighted median	0.403295	0.205181	0.0493492			7-26
Accidents*	Mortality	PRS_classic	Inverse variance weighted	0.32318	0.142388	0.023225			7-26
Accidents*	Mortality	PRS_LDPred	OSMR (2SLS)	-0.555038	0.0159436	1.12545e-263	4.95198e-262	1.644	98-100	105567	63534	4375.73	0	54.0763	1.94572e-13
Accidents*	Mortality	PRS_LDPred	MR Egger	0.243846	0.659408	0.712068			98-100							0.00110553	0.942083
Accidents*	Mortality	PRS_LDPred	Weighted median	0.224938	0.204525	0.271418			98-100
Accidents*	Mortality	PRS_LDPred	Inverse variance weighted	0.290677	0.143467	0.0427554			98-100
Alcohol-related death*	Mortality	PRS_classic	OSMR (2SLS)	0.203214	0.0804418	0.0115312	0.0390288	0.016	5-12	105567	11505	86.6059	1.35467e-20	6.77412	0.00925049
Alcohol-related death*	Mortality	PRS_classic	MR Egger	0.431571	0.302745	0.156083			5-12							0.000335984	0.961594
Alcohol-related death*	Mortality	PRS_classic	Weighted median	0.383057	0.092505	3.45891e-05			5-12
Alcohol-related death*	Mortality	PRS_classic	Inverse variance weighted	0.445824	0.0656325	1.10034e-11			5-12
Alcohol-related death*	Mortality	PRS_LDPred	OSMR (2SLS)	0.150709	0.0114057	8.02608e-40	2.20717e-39	0.434	69-100	105567	11505	4375.73	0	187.542	1.21358e-42
Alcohol-related death*	Mortality	PRS_LDPred	MR Egger	0.37621	0.29706	0.207358			69-100							0.00164063	0.810793
Alcohol-related death*	Mortality	PRS_LDPred	Weighted median	0.380239	0.0936285	4.88331e-05			69-100
Alcohol-related death*	Mortality	PRS_LDPred	Inverse variance weighted	0.445731	0.0647352	5.76033e-12			69-100
Birth weight first child	Reproduction	PRS_classic	OSMR (2SLS)	-0.143818	0.360005	0.689537	0.819989	0	10-52	44509		35.389	2.72518e-09	0.12783	0.720695
Birth weight first child	Reproduction	PRS_LDPred	OSMR (2SLS)	-0.156529	0.0477508	0.00104633	0.00158754	0.03	100-100	44509		2131.39	0	9.30082	0.0022922
Number of stillbirths	Reproduction	PRS_classic	OSMR (2SLS)	0.0518514	0.77356	0.946559	0.946559	0	6-26	18976		6.67272	0.00979954	0.0046305	0.945749
Number of stillbirths	Reproduction	PRS_classic	MR Egger	3.19433	2.44683	0.207312			6-26							-0.0668661	0.208992
Number of stillbirths	Reproduction	PRS_classic	Inverse variance weighted	0.0442909	0.383972	0.908168			6-26
Number of stillbirths	Reproduction	PRS_LDPred	OSMR (2SLS)	0.172516	0.0686118	0.0119348	0.0150038	0.053	96-100	18976		906.153	3.07045e-193	6.82423	0.00900206
Number of stillbirths	Reproduction	PRS_LDPred	MR Egger	3.19433	2.44683	0.207312			96-100							-0.0668661	0.208992
Number of stillbirths	Reproduction	PRS_LDPred	Inverse variance weighted	0.0442909	0.383972	0.908168			96-100
Pregnancy terminations	Reproduction	PRS_classic	OSMR (2SLS)	0.570113	0.462416	0.217633	0.308899	0.025	4-8	18847	8298	6.39783	0.0114364	1.69498	0.192966
Pregnancy terminations	Reproduction	PRS_classic	MR Egger	-9.59818	10.0376	0.340497			4-8							0.203484	0.340547
Pregnancy terminations	Reproduction	PRS_classic	Inverse variance weighted	-0.0158712	0.553816	0.977137			4-8
Pregnancy terminations	Reproduction	PRS_LDPred	OSMR (2SLS)	0.138652	0.0359457	0.00011516	0.000202682	0.112	36-99	18847	8298	896.786	2.74577e-191	8.92453	0.00281833
Pregnancy terminations	Reproduction	PRS_LDPred	MR Egger	-9.59818	10.0376	0.340528			36-99							0.203484	0.340578
Pregnancy terminations	Reproduction	PRS_LDPred	Inverse variance weighted	-0.0158712	0.553816	0.977137			36-99
Cannabis use disorder*	Risk behav	PRS_classic	OSMR (2SLS)	0.0213847	0.0131838	0.104796	0.192126	0.089	3-4	105567	360	86.6059	1.35467e-20	2.39292	0.12189
Cannabis use disorder*	Risk behav	PRS_classic	MR Egger	1.42137	1.70291	0.40523			3-4							-0.0240813	0.539302
Cannabis use disorder*	Risk behav	PRS_classic	Weighted median	0.536382	0.506986	0.290064			3-4
Cannabis use disorder*	Risk behav	PRS_classic	Inverse variance weighted	0.398347	0.367141	0.277922			3-4
Cannabis use disorder*	Risk behav	PRS_LDPred	OSMR (2SLS)	0.00490036	0.00187592	0.00899641	0.0116424	0.243	7-26	105567	360	4375.73	0	3.92568	0.0475572
Cannabis use disorder*	Risk behav	PRS_LDPred	MR Egger	1.60348	1.72062	0.352905			7-26							-0.0282237	0.476848
Cannabis use disorder*	Risk behav	PRS_LDPred	Weighted median	0.527361	0.532068	0.321611			7-26
Cannabis use disorder*	Risk behav	PRS_LDPred	Inverse variance weighted	0.4056	0.372984	0.27684			7-26
Marital separation/ divorce	Social	PRS_classic	OSMR (2SLS)	0.200599	0.103489	0.0525859	0.115689	0.027	4-7	54857	4044	31.8327	1.69077e-08	3.07413	0.0795543
Marital separation/ divorce	Social	PRS_classic	MR Egger	0.886526	0.490965	0.0729731			4-7							-0.0142977	0.20751
Marital separation/ divorce	Social	PRS_classic	Weighted median	0.28695	0.158057	0.0694503			4-7
Marital separation/ divorce	Social	PRS_classic	Inverse variance weighted	0.279822	0.10654	0.00862767			4-7
Marital separation/ divorce	Social	PRS_LDPred	OSMR (2SLS)	0.0855599	0.0120183	1.10281e-12	2.55388e-12	0.283	32-99	54857	4044	2288.15	0	24.9347	5.95332e-07
Marital separation/ divorce	Social	PRS_LDPred	MR Egger	0.988443	0.493115	0.0468541			32-99							-0.0168273	0.140426
Marital separation/ divorce	Social	PRS_LDPred	Weighted median	0.287831	0.153961	0.0615532			32-99
Marital separation/ divorce	Social	PRS_LDPred	Inverse variance weighted	0.275142	0.107551	0.0105198			32-99
Townsend deprivation index	Socioecon	PRS_classic	OSMR (2SLS)	1.19607	0.264611	6.18951e-06	6.80846e-05	0.029	18-87	105441		86.5045	1.42587e-20	17.4211	2.99775e-05
Townsend deprivation index	Socioecon	PRS_classic	MR Egger	0.570923	0.720506	0.437915			18-87							-0.00716326	0.640634
Townsend deprivation index	Socioecon	PRS_classic	Inverse variance weighted	0.231574	0.0826282	0.00506931			18-87
Townsend deprivation index	Socioecon	PRS_LDPred	OSMR (2SLS)	0.847106	0.0362587	2.4487e-120	2.15486e-119	0.691	100-100	105441		4374.18	0	377.775	5.77858e-84
Townsend deprivation index	Socioecon	PRS_LDPred	MR Egger	0.570923	0.720506	0.437915			100-100							-0.00716326	0.640634
Townsend deprivation index	Socioecon	PRS_LDPred	Inverse variance weighted	0.231574	0.0826282	0.00506931			100-100
Attempted suicide	Suicide	PRS_classic	OSMR (2SLS)	-6.27878	84.8805	0.941046	0.946559	0.039	3-4	2124	1355	0.00582538	0.939175	0.256615	0.612554
Attempted suicide	Suicide	PRS_classic	MR Egger	1.36185	1.62154	0.402331			3-4							-0.0304854	0.41529
Attempted suicide	Suicide	PRS_classic	Weighted median	-0.146906	0.50219	0.76988			3-4
Attempted suicide	Suicide	PRS_classic	Inverse variance weighted	0.0687546	0.351252	0.844812			3-4
Attempted suicide	Suicide	PRS_LDPred	OSMR (2SLS)	0.291185	0.178898	0.103874	0.117192	0.277	8-35	2124	1355	30.7396	3.66901e-08	0.885797	0.346819
Attempted suicide	Suicide	PRS_LDPred	MR Egger	1.31593	1.62843	0.420342			8-35							-0.0284529	0.449287
Attempted suicide	Suicide	PRS_LDPred	Weighted median	-0.123807	0.502254	0.805293			8-35
Attempted suicide	Suicide	PRS_LDPred	Inverse variance weighted	0.110241	0.354398	0.755751			8-35
Self-harm*	Suicide	PRS_classic	OSMR (2SLS)	0.160376	0.0452947	0.000399224	0.00195176	0.061	4-7	105567	3984	86.6059	1.35467e-20	4.55451	0.0328351
Self-harm*	Suicide	PRS_classic	MR Egger	1.0848	0.535315	0.0444883			4-7							-0.00440057	0.721368
Self-harm*	Suicide	PRS_classic	Weighted median	0.797571	0.162279	8.88672e-07			4-7
Self-harm*	Suicide	PRS_classic	Inverse variance weighted	0.898103	0.115988	9.70283e-15			4-7
Self-harm*	Suicide	PRS_LDPred	OSMR (2SLS)	0.139581	0.00646606	4.53133e-103	2.49223e-102	2.124	34-99	105567	3984	4375.73	0	139.925	2.92984e-32
Self-harm*	Suicide	PRS_LDPred	MR Egger	1.03582	0.537082	0.0557073			34-99							-0.00322888	0.794393
Self-harm*	Suicide	PRS_LDPred	Weighted median	0.769811	0.164565	2.89886e-06			34-99
Self-harm*	Suicide	PRS_LDPred	Inverse variance weighted	0.89898	0.116927	1.48986e-14			34-99
Been in serious accident	Trauma	PRS_classic	OSMR (2SLS)	-0.0981856	0.188478	0.602418	0.751502	0.002	4-7	26583	3824	22.5258	2.09307e-06	0.234259	0.628391
Been in serious accident	Trauma	PRS_classic	MR Egger	0.185294	0.657636	0.778518			4-7							0.00325151	0.830216
Been in serious accident	Trauma	PRS_classic	Weighted median	0.403295	0.200677	0.0444655			4-7
Been in serious accident	Trauma	PRS_classic	Inverse variance weighted	0.32318	0.142388	0.023225			4-7
Been in serious accident	Trauma	PRS_LDPred	OSMR (2SLS)	0.112702	0.0317573	0.000388144	0.000656859	0.185	28-97	26583	3824	844.472	1.48575e-180	15.4451	8.53275e-05
Been in serious accident	Trauma	PRS_LDPred	MR Egger	0.243846	0.659408	0.712068			28-97							0.00110553	0.942083
Been in serious accident	Trauma	PRS_LDPred	Weighted median	0.224938	0.205536	0.273781			28-97
Been in serious accident	Trauma	PRS_LDPred	Inverse variance weighted	0.290677	0.143467	0.0427554			28-97
Exposure to war	Trauma	PRS_classic	OSMR (2SLS)	0.0348914	0.112039	0.755485	0.852342	0.006	3-5	26598	1112	21.9056	2.88965e-06	0.19727	0.65694
Exposure to war	Trauma	PRS_classic	MR Egger	0.777352	1.2026	0.519012			3-5							-0.00617453	0.823417
Exposure to war	Trauma	PRS_classic	Weighted median	0.439543	0.345074	0.202747			3-5
Exposure to war	Trauma	PRS_classic	Inverse variance weighted	0.514748	0.256552	0.0448128			3-5
Exposure to war	Trauma	PRS_LDPred	OSMR (2SLS)	0.064446	0.0186969	0.000568693	0.00089366	0.354	13-61	26598	1112	842.104	4.53337e-180	19.3668	1.08628e-05
Exposure to war	Trauma	PRS_LDPred	MR Egger	1.02574	1.19303	0.391309			13-61							-0.0128084	0.641113
Exposure to war	Trauma	PRS_LDPred	Weighted median	0.435872	0.342136	0.202673			13-61
Exposure to war	Trauma	PRS_LDPred	Inverse variance weighted	0.481509	0.255911	0.0598973			13-61
Family relationship satisfaction	Trauma	PRS_classic	OSMR (2SLS)	-0.0417165	0.555635	0.940153	0.946559	0	7-33	25922		21.2955	3.97077e-06	0.165781	0.683895
Family relationship satisfaction	Trauma	PRS_classic	MR Egger	-1.03887	1.56319	0.514301			7-33							0.0201441	0.545903
Family relationship satisfaction	Trauma	PRS_classic	Inverse variance weighted	-0.084526	0.180891	0.640302			7-33
Family relationship satisfaction	Trauma	PRS_LDPred	OSMR (2SLS)	-0.736348	0.0934009	3.40672e-15	8.32754e-15	0.434	99-100	25922		816.161	1.31188e-174	27.6623	1.46543e-07
Family relationship satisfaction	Trauma	PRS_LDPred	MR Egger	-1.03887	1.56319	0.514301			99-100							0.0201441	0.545903
Family relationship satisfaction	Trauma	PRS_LDPred	Inverse variance weighted	-0.084526	0.180891	0.640302			99-100
Partner violence	Trauma	PRS_classic	OSMR (2SLS)	1.80995	0.594268	0.00232575	0.00852774	0.066	7-34	26524		22.5329	2.08538e-06	6.73891	0.00944268
Partner violence	Trauma	PRS_classic	MR Egger	2.01893	2.00656	0.32698			7-34							-0.0358933	0.403955
Partner violence	Trauma	PRS_classic	Inverse variance weighted	0.318373	0.236439	0.17813			7-34
Partner violence	Trauma	PRS_LDPred	OSMR (2SLS)	1.36629	0.0941424	2.14024e-47	6.27803e-47	1.404	99-100	26524		827.697	4.26957e-177	112.567	3.34397e-26
Partner violence	Trauma	PRS_LDPred	MR Egger	2.01893	2.00656	0.32698			99-100							-0.0358933	0.403955
Partner violence	Trauma	PRS_LDPred	Inverse variance weighted	0.318373	0.236439	0.17813			99-100

### Sheet: S7.OLS
Table S7. Full results of the observational association between MDD and the traits included in the one-sample MR analyses. Traits derived from hospital records are indicated with a *.
Trait	Category	b	se	p	R2	N	N_cases
Job involves night shifts	Circadian	-0.0199952	0.0225679	0.375638	0.0176071	10121	NA
Age completed education	Cognition	-0.10366	0.00812963	3.37152e-37	0.0319828	74507	NA
Fish consumer	Diet	-0.267176	0.0244189	7.30737e-28	0.0113876	38238	16663
Fruit consumer	Diet	-0.295257	0.0339441	3.36777e-18	0.0553431	38238	33047
Oily fish intake	Diet	-0.0697381	0.00695566	1.19973e-23	0.0253198	104509	NA
Calcium intake	Diet	0.0438748	0.0122974	0.000360446	0.00624068	35651	NA
Iron intake	Diet	-0.0479242	0.0121606	8.13211e-05	0.0282206	35651	NA
Magnesium intake	Diet	-0.0168762	0.012197	0.16648	0.0223968	35651	NA
Herpes simplex infection*	Disease	-1.02698	0.124296	1.42868e-16	0.012104	105567	620
Varicella*	Disease	-0.917585	0.264951	0.000533738	0.033199	105567	118
Stroke*	Disease	-0.719977	0.0327082	2.20419e-107	0.0767182	105567	8441
Tinnitus*	Disease	-0.646303	0.0697892	2.02916e-20	0.0084402	105567	1563
Chronic sinusitis*	Disease	-1.11708	0.04826	1.55693e-118	0.0238422	105567	4327
Celiac disease*	Disease	-1.28205	0.0586578	6.75929e-106	0.0336771	105567	3167
Psoriasis*	Disease	-0.862651	0.0408669	6.60595e-99	0.0173946	105567	5243
Cushing's syndrome*	Endocrine	-0.65731	0.181935	0.00030282	0.0230389	105567	203
Ever used contraceptive pill	Endocrine	-0.0176192	0.0235283	0.453948	0.100163	55620	43781
Age voice broke	Endocrine	-0.0247095	0.0116804	0.0343967	0.000311391	44355	NA
Oestradiol levels	Endocrine	-0.00157401	0.0167349	0.925066	0.136163	14342	NA
Highschool drop-out	Functional	0.302612	0.0171332	8.18581e-70	0.0881483	105567	23570
Employment status	Functional	-0.68173	0.0169715	0	0.334396	104201	49725
Unable to work	Functional	1.10969	0.0221615	0	0.0881493	104201	9889
Length working week	Functional	-0.0885822	0.00974122	9.9347e-20	0.169021	49080	NA
Health dissatisfaction	Functional	0.476127	0.0107426	0	0.0512989	41707	NA
Hospitalizations	Functional	0.330884	0.00752181	0	0.0276437	87587	NA
Mobility problems	Functional	0.442142	0.0140764	8.06167e-213	0.0434887	27669	NA
Self-care problems	Functional	0.408195	0.0141809	1.47965e-179	0.0292263	27669	NA
Problems doing usual activities	Functional	0.500619	0.0140443	3.96457e-272	0.0478417	27669	NA
Pain/discomfort	Functional	0.473754	0.014028	4.83933e-245	0.0500498	27669	NA
Subjective health rating	Functional	-0.60039	0.0139477	0	0.0654718	27534	NA
Alcohol-related death*	Mortality	0.148193	0.0227931	7.94521e-11	0.0629102	105567	11505
Accidents*	Mortality	-1.94058	0.0157339	0	0.209782	105567	63534
Pregnancy terminations	Reproduction	0.0478779	0.0314249	0.127618	0.0427569	18847	8298
Birth weight first child	Reproduction	-0.0163348	0.0102363	0.110546	0.00024925	44509	NA
Number of stillbirths	Reproduction	0.0409581	0.0152817	0.007364	0.007633	18976	NA
Cannabis use disorder*	Risk behav	0.401773	0.112155	0.000340592	0.0781441	105567	360
Marital separation/ divorce	Social	0.250582	0.0346542	4.79695e-13	0.0405402	54857	4044
Townsend deprivation index	Socioecon	0.182048	0.0069393	3.31272e-151	0.0196169	105441	NA
Self-harm*	Suicide	1.56564	0.0346525	0	0.121175	105567	3984
Attempted suicide	Suicide	0.485702	0.0916141	1.14789e-07	0.0247749	2124	1355
Been in serious accident	Trauma	-0.0851784	0.0433976	0.0496761	0.0432669	26583	3824
Exposure to war	Trauma	-0.0424829	0.0788698	0.590131	0.061489	26598	1112
Family relationship satisfaction	Trauma	-0.193456	0.0147679	4.39534e-39	0.00708903	25922	NA
Partner violence	Trauma	0.227208	0.014278	9.4081e-57	0.0507406	26524	NA
